# Single-cell multi-omics analysis reveals IFN-driven alterations in T lymphocytes and natural killer cells in systemic lupus erythematosus

**DOI:** 10.1101/2021.04.27.21256106

**Authors:** Dominik Trzupek, Mercede Lee, Fiona Hamey, Linda S. Wicker, John A. Todd, Ricardo C. Ferreira

**Affiliations:** JDRF/Wellcome Diabetes and Inflammation Laboratory, Wellcome Centre for Human Genetics, Nuffield Department of Medicine, NIHR Oxford Biomedical Research Centre, University of Oxford, Oxford, UK

**Keywords:** Single-cell RNA-sequencing (scRNA-seq), multi-omics, BD Rhapsody AbSeq, cytotoxic CD4^+^ T cells (CTLs), systemic lupus erythematosus (SLE), type I interferon (IFN), biomarker

## Abstract

**Background:** The characterisation of the peripheral immune system in the autoimmune disease systemic lupus erythematosus (SLE) at the single-cell level has been limited by the reduced sensitivity of current whole-transcriptomic technologies. Here we employ a targeted single-cell multi-omics approach, combining protein and mRNA quantification, to generate a high-resolution map of the T lymphocyte and natural killer (NK) cell populations in blood from SLE patients.

**Methods:** We designed a custom panel to quantify the transcription of 534 genes in parallel with the expression of 51 surface protein targets using the BD Rhapsody AbSeq single-cell system. We applied this technology to profile 20,656 T and NK cells isolated from peripheral blood from an SLE patient with a type I interferon (IFN)-induced gene expression signature (IFN^hi^), and an age- and sex- matched IFN^low^ SLE patient and healthy donor.

**Results:** We confirmed the presence of a rare cytotoxic CD4^+^ T cell (CTL) subset, which was exclusively present in the IFN^hi^ patient. Furthermore, we identified additional alterations consistent with increased immune activation in this patient, most notably a shift towards terminally differentiated CD57^+^ CD8^+^ T cell and CD16^+^ NK^dim^ phenotypes, and the presence of a subset of recently-activated naïve CD4^+^ T cells.

**Conclusions:** Our results identify IFN-driven changes in the composition and phenotype of T and NK cells that are consistent with a systemic immune activation within the IFN^hi^ patient, and underscore the added resolving power of this multi-omics approach to identify rare immune subsets. Consequently, we were able to find evidence for novel cellular peripheral biomarkers of SLE disease activity, including a subpopulation of CD57^+^ CD4^+^ CTLs.

## Supplementary material for "Single-cell multi-omics analysis reveals IFN-driven alterations in T lymphocytes and natural killer cells in systemic lupus erythematosus": Dataset S4

### Sheet: Table 5
Dataset S4. Differential expression analysis in the in vitro stimulated dataset
Cluster	Feature	P	Avg logFc	Frequency (% in cluster)	Frequency (% in other clusters)	Padjusted
0	CCR7-CD197-Ab	4.85305e-157	0.632701	0.999	0.937	2.84389e-154
0	MYC	3.15724e-132	0.601922	0.99	0.852	1.85014e-129
0	CD2	3.29272e-132	0.475747	0.931	0.734	1.92953e-129
0	CXCR4-CD184-Ab	1.09717e-127	0.567117	0.99	0.912	6.42944e-125
0	HIF1A	1.75163e-111	0.353173	0.721	0.452	1.02646e-108
0	BCL2A1	5.04699e-110	0.549501	0.959	0.685	2.95754e-107
0	CD69	8.24988e-107	0.386613	0.999	0.97	4.83443e-104
0	CD40LG	1.91995e-103	0.837601	0.965	0.529	1.12509e-100
0	DPP4-CD26-Ab	4.86308e-95	0.647979	1	0.989	2.84977e-92
0	CD3E-CD3:SK7-Ab	7.07958e-95	0.42578	1	0.988	4.14863e-92
0	NFKB1	1.15121e-92	0.369626	0.981	0.858	6.74607e-90
0	SATB1	1.63667e-91	0.452197	0.749	0.446	9.59088e-89
0	TGFBR2	2.70362e-82	0.328764	0.76	0.48	1.58432e-79
0	BACH2	9.22368e-81	0.385882	0.562	0.25	5.40508e-78
0	IL7R-CD127-Ab	1.67168e-80	0.448853	0.996	0.963	9.79605e-78
0	ABL2	6.4162e-78	0.296495	0.336	0.132	3.75989e-75
0	CD7	4.88089e-77	0.315575	0.661	0.438	2.8602e-74
0	IL23A	5.66646e-77	0.529304	0.943	0.656	3.32055e-74
0	CD5	1.63913e-72	0.336041	0.638	0.373	9.60531e-70
0	SLAMF1	3.93297e-70	0.405372	0.977	0.73	2.30472e-67
0	STAT5A	2.00285e-68	0.322358	0.619	0.459	1.17367e-65
0	LEF1	5.72836e-67	0.286204	0.402	0.225	3.35682e-64
0	REL	2.07143e-66	0.299129	0.988	0.927	1.21386e-63
0	IL7R	1.24895e-64	0.463685	0.95	0.752	7.31887e-62
0	CD6	1.47958e-58	0.318084	0.838	0.596	8.67034e-56
0	CD7-CD7-Ab	1.08093e-55	0.350511	1	0.999	6.33424e-53
0	CD48	9.69865e-53	0.251486	0.987	0.914	5.68341e-50
0	IRF4	2.26438e-52	0.417171	0.763	0.553	1.32693e-49
0	S1PR1	3.43886e-52	0.351617	0.639	0.438	2.01517e-49
0	CD40LG-CD154-Ab	2.64712e-41	0.565758	0.971	0.772	1.55121e-38
0	ZNF165	1.82572e-39	0.255879	0.754	0.547	1.06987e-36
0	CD38-CD38-Ab	1.12272e-35	0.422091	0.999	0.966	6.57914e-33
0	CD200	1.17704e-35	0.431243	0.517	0.262	6.89743e-33
0	TRAT1	2.01325e-28	0.258228	0.466	0.274	1.17977e-25
0	IER3	9.00444e-26	0.250252	0.219	0.133	5.2766e-23
0	CD27-CD27:M-T271-Ab	6.09642e-17	0.261203	0.999	0.992	3.5725e-14
0	PTPRC-CD45RA-Ab	7.22143e-16	0.356383	0.956	0.854	4.23176e-13
0	GEM	1.40875e-15	0.359927	0.355	0.273	8.25529e-13
1	CD74-HLA-DR-Ab	0	1.72376	0.994	0.968	0
1	IL2RA-CD25-Ab	0	1.71103	0.994	0.834	0
1	FAS-CD95-Ab	0	1.3819	1	0.997	0
1	TNFRSF18-GITR-Ab	0	1.09329	0.979	0.834	0
1	TIGIT	0	0.94817	0.697	0.149	0
1	PTTG2	0	0.888605	0.773	0.276	0
1	TNFRSF9	0	0.773381	0.583	0.107	0
1	PTTG1	0	0.699191	0.671	0.192	0
1	IKZF2	4.83643e-303	1.10339	0.877	0.202	2.83415e-300
1	PRDM1	9.51596e-250	0.706992	0.736	0.23	5.57635e-247
1	CCR4-CD194-Ab	3.69773e-241	0.69665	0.961	0.873	2.16687e-238
1	BATF	7.83445e-208	0.327858	0.285	0.027	4.59099e-205
1	HLA-DPB1	3.65198e-205	0.939259	0.837	0.42	2.14006e-202
1	ZBTB32	1.19327e-191	0.394835	0.375	0.053	6.99259e-189
1	FANK1	1.93301e-189	0.283179	0.227	0.008	1.13274e-186
1	HLA-DPA1	1.48706e-187	0.739971	0.648	0.219	8.71418e-185
1	IL32	3.75494e-178	0.835969	0.929	0.607	2.20039e-175
1	CD80-CD80-Ab	1.94611e-166	0.845007	0.789	0.594	1.14042e-163
1	DUSP4	9.12832e-165	0.879855	0.733	0.22	5.34919e-162
1	F5	8.45389e-156	0.305104	0.293	0.04	4.95398e-153
1	CTLA4	4.45438e-154	1.30357	0.929	0.283	2.61026e-151
1	TNFRSF9-CD137-Ab	2.9693e-149	0.500226	0.98	0.951	1.74001e-146
1	CCR8	9.2596e-147	0.264129	0.189	0.004	5.42612e-144
1	SLC3A2-CD98-Ab	7.82291e-141	0.489654	1	0.998	4.58422e-138
1	ICOS-CD278-Ab	8.25957e-141	0.777843	0.928	0.681	4.84011e-138
1	FOXP3	1.12693e-129	1.10767	0.636	0.113	6.60383e-127
1	PTPRC-CD45RO-Ab	4.02897e-126	0.915776	0.995	0.831	2.36098e-123
1	CCR5-CD195:2D7-Ab	1.33046e-121	0.650777	0.796	0.56	7.79651e-119
1	CD4-CD4:SK3-Ab	2.4924e-114	0.806447	1	0.996	1.46055e-111
1	FAS	1.38433e-112	0.339116	0.388	0.121	8.1122e-110
1	NAMPT	7.88349e-111	0.530131	0.791	0.507	4.61973e-108
1	HLA-DQA1	2.62662e-105	0.783842	0.251	0.034	1.5392e-102
1	S100A10	8.74172e-105	0.615183	0.844	0.576	5.12265e-102
1	CD28-CD28:CD28.2-Ab	1.75451e-97	0.586483	1	0.981	1.02815e-94
1	IL2RA	1.06611e-92	0.426349	0.581	0.25	6.24742e-90
1	CD74	1.95261e-92	0.508053	0.904	0.789	1.14423e-89
1	LRRC32	1.83951e-87	0.253212	0.189	0.022	1.07795e-84
1	ICOS	2.97459e-82	0.603318	0.87	0.526	1.74311e-79
1	CD52	4.20904e-79	0.472384	0.95	0.777	2.4665e-76
1	HLA-DRA	5.7902e-77	0.555844	0.321	0.055	3.39306e-74
1	TNFRSF1B	3.14834e-76	0.361444	0.924	0.765	1.84492e-73
1	CLEC2D	9.50875e-73	0.408205	0.76	0.497	5.57213e-70
1	KAT2B	5.35071e-72	0.273867	0.343	0.16	3.13552e-69
1	RUNX3	2.71131e-68	0.404891	0.893	0.75	1.58883e-65
1	CD28	3.0072e-67	0.343298	0.628	0.353	1.76222e-64
1	SELL-CD62L:DREG-56-Ab	2.86542e-64	0.372651	0.991	0.987	1.67913e-61
1	RGS1	1.82395e-63	0.78118	0.831	0.449	1.06883e-60
1	IL6R-CD126-Ab	2.22734e-60	0.355333	0.982	0.933	1.30522e-57
1	ENTPD1-CD39-Ab	4.47965e-60	0.48479	0.976	0.914	2.62507e-57
1	TNFRSF4	2.27206e-58	0.254103	0.27	0.09	1.33143e-55
1	BIRC3	3.81046e-55	0.382266	0.822	0.644	2.23293e-52
1	IL10RA	2.11598e-52	0.304296	0.507	0.274	1.23996e-49
1	IRF4	1.9419e-51	0.486485	0.824	0.558	1.13795e-48
1	TRAC	5.89801e-50	0.365311	0.986	0.84	3.45623e-47
1	CD27-CD27:M-T271-Ab	6.04073e-49	0.53403	0.999	0.992	3.53987e-46
1	IL2RB	1.10179e-46	0.402824	0.755	0.468	6.45648e-44
1	ANXA5	4.0656e-45	0.301333	0.437	0.25	2.38244e-42
1	ITGB1	1.20085e-44	0.296554	0.684	0.408	7.037e-42
1	LGALS1	1.5524e-36	0.398586	0.561	0.321	9.09709e-34
1	SGK1	1.2796e-33	0.337325	0.554	0.332	7.49845e-31
1	CD3D	5.09504e-33	0.272428	0.925	0.738	2.98569e-30
1	PDCD1-CD279-Ab	2.46816e-30	0.522185	0.971	0.844	1.44634e-27
1	CD5-CD5:UCHT2-Ab	2.62988e-20	0.276675	1	0.998	1.54111e-17
1	HAVCR2-Tim3-Ab	2.2217e-18	0.273406	0.95	0.927	1.30192e-15
2	CD226-CD226-Ab	2.69604e-219	0.836149	0.999	0.987	1.57988e-216
2	IL2	1.16775e-147	2.08894	0.801	0.539	6.84299e-145
2	TNF	7.56522e-132	1.28495	0.976	0.792	4.43322e-129
2	ANXA1	1.04542e-119	1.13439	0.915	0.576	6.12615e-117
2	TGIF1	3.40932e-102	0.454862	0.899	0.727	1.99786e-99
2	CD274-CD274-Ab	4.63745e-100	0.399925	0.984	0.955	2.71754e-97
2	CD40LG-CD154-Ab	1.43565e-93	1.08154	0.98	0.79	8.41293e-91
2	IL7R-CD127-Ab	3.68818e-86	0.587714	0.994	0.966	2.16127e-83
2	PTPRC-CD45RO-Ab	2.57596e-76	0.777379	0.991	0.835	1.50951e-73
2	ITGB1	6.8263e-68	0.39762	0.677	0.416	4.00021e-65
2	SLC2A3	3.59635e-67	0.407735	0.9	0.768	2.10746e-64
2	CD5-CD5:UCHT2-Ab	7.24831e-65	0.547668	1	0.998	4.24751e-62
2	CD40LG	5.87891e-64	0.844148	0.966	0.569	3.44504e-61
2	CD52	1.3771e-58	0.441321	0.944	0.782	8.0698e-56
2	TNFSF10	1.77816e-58	0.502437	0.395	0.128	1.042e-55
2	MIR222HG	3.51174e-53	0.304162	0.49	0.26	2.05788e-50
2	IL7R	3.48491e-52	0.528998	0.929	0.773	2.04216e-49
2	CD28-CD28:CD28.2-Ab	1.01543e-49	0.454126	0.999	0.982	5.9504e-47
2	TNFSF8	5.05777e-48	0.479159	0.206	0.058	2.96385e-45
2	DPP4-CD26-Ab	2.08604e-47	0.578656	0.997	0.991	1.22242e-44
2	GPR183	2.17998e-45	0.536291	0.763	0.592	1.27747e-42
2	CD4-CD4:SK3-Ab	1.37635e-40	0.519987	1	0.996	8.0654e-38
2	IL10	1.46111e-40	0.742357	0.398	0.172	8.56213e-38
2	PDCD1-CD279-Ab	1.11244e-39	0.651217	0.932	0.852	6.51889e-37
2	BTG1	2.11096e-38	0.264225	0.997	0.988	1.23702e-35
2	FASLG	2.46591e-38	0.299458	0.504	0.225	1.44502e-35
2	CD28	7.41869e-38	0.279516	0.581	0.366	4.34735e-35
2	S100A10	3.74803e-35	0.386741	0.786	0.589	2.19634e-32
2	AC013264.2-gencode	1.08805e-34	0.370498	0.483	0.261	6.37597e-32
2	TRAT1	1.59309e-34	0.374157	0.501	0.287	9.33551e-32
2	GIMAP5	6.88696e-34	0.297511	0.626	0.447	4.03576e-31
2	BIRC3	4.32213e-33	0.319586	0.807	0.65	2.53277e-30
2	ITGA4-CD49d-Ab	1.34146e-32	0.410724	0.986	0.99	7.86096e-30
2	FAS-CD95-Ab	6.2846e-32	0.434675	1	0.997	3.68278e-29
2	SLAMF1	1.28393e-31	0.343421	0.953	0.755	7.52386e-29
2	S1PR1	3.66376e-31	0.3461	0.612	0.46	2.14696e-28
2	IFNG	1.84467e-27	0.776432	0.824	0.725	1.08098e-24
2	IL23A	8.13484e-24	0.369233	0.858	0.692	4.76702e-21
2	CD80-CD80-Ab	6.54565e-22	0.331522	0.645	0.616	3.83575e-19
2	RGS1	6.57639e-22	0.488924	0.606	0.485	3.85377e-19
2	LGALS1	1.13641e-21	0.328339	0.534	0.33	6.65938e-19
2	SGK1	7.01355e-21	0.28449	0.457	0.349	4.10994e-18
2	IL21	6.46326e-16	1.15815	0.184	0.089	3.78747e-13
2	CSF2	8.96663e-06	0.483627	0.411	0.31	0.00525445
3	ENTPD1-CD39-Ab	7.51452e-164	0.955725	0.933	0.921	4.40351e-161
3	IL2RA-CD25-Ab	7.52028e-84	0.998012	0.995	0.842	4.40689e-81
3	CTLA4	6.20474e-58	1.02466	0.872	0.319	3.63598e-55
3	TNFRSF1B	1.2211e-54	0.368833	0.922	0.773	7.15564e-52
3	FOXP3	1.7511e-44	0.88612	0.619	0.14	1.02614e-41
3	CD27-CD27:M-T271-Ab	1.55855e-42	0.599448	1	0.992	9.13309e-40
3	IKZF2	2.49286e-39	0.56742	0.682	0.253	1.46082e-36
3	CLEC2D	9.30139e-30	0.314501	0.741	0.512	5.45061e-27
3	IL2RA	3.28115e-28	0.285932	0.529	0.271	1.92275e-25
3	CCR7	3.04441e-27	0.315321	0.661	0.426	1.78403e-24
3	CD69-CD69-Ab	7.87692e-27	0.333106	1	0.993	4.61587e-24
3	CD5	1.68441e-25	0.282152	0.597	0.407	9.87066e-23
3	TIGIT	9.4643e-23	0.359668	0.517	0.193	5.54608e-20
3	CXCR5	1.34998e-22	0.539666	0.397	0.097	7.9109e-20
3	CXCR5-CXCR5-Ab	1.82151e-20	0.797344	0.721	0.243	1.06741e-17
3	RUNX3	1.93972e-20	0.262984	0.861	0.76	1.13668e-17
3	IRF4	3.34414e-18	0.341453	0.789	0.574	1.95966e-15
3	CD4-CD4:SK3-Ab	2.76994e-11	0.290391	1	0.996	1.62318e-08
3	HLA-DQB1	1.88229e-09	0.264955	0.152	0.054	1.10302e-06
3	GEM	1.84653e-07	0.338197	0.36	0.282	0.000108207
4	CD8A-CD8:RPA-T8-Ab	1.83864e-295	2.45251	1	0.946	1.07744e-292
4	YBX3	6.15265e-199	0.930587	0.707	0.138	3.60545e-196
4	CD8B	2.663e-118	0.521541	0.455	0.038	1.56052e-115
4	CR2-CD21:B-LY4-Ab	2.07226e-96	0.967213	0.706	0.38	1.21435e-93
4	CD8A	8.56698e-87	1.42549	0.902	0.144	5.02025e-84
4	PTPRC-CD45RA-Ab	2.70379e-77	1.16076	0.98	0.863	1.58442e-74
4	NT5E	4.84226e-75	0.313313	0.231	0.02	2.83756e-72
4	REL	3.47518e-68	0.430024	0.993	0.934	2.03645e-65
4	CXCR4-CD184-Ab	1.24313e-55	0.53802	0.998	0.921	7.28472e-53
4	NFKB1	4.01399e-52	0.395608	0.979	0.873	2.3522e-49
4	CCR7-CD197-Ab	1.74476e-48	0.506897	1	0.944	1.02243e-45
4	FOSL1	7.86791e-46	0.290057	0.507	0.289	4.61059e-43
4	PASK	2.0277e-42	0.392975	0.42	0.164	1.18823e-39
4	KLRK1	1.33567e-39	0.718813	0.845	0.232	7.82705e-37
4	CD2	4.4722e-38	0.36857	0.933	0.757	2.62071e-35
4	TGFBR2	7.24558e-38	0.319891	0.761	0.513	4.24591e-35
4	CXCR3	1.4107e-37	0.54806	0.512	0.271	8.26671e-35
4	MYC	3.87574e-36	0.451489	0.986	0.869	2.27118e-33
4	CD69	7.16302e-35	0.314551	0.998	0.974	4.19753e-32
4	IL23A	1.59423e-31	0.483649	0.91	0.692	9.34217e-29
4	BACH2	4.12426e-29	0.341122	0.539	0.289	2.41681e-26
4	IL7R-CD127-Ab	4.67021e-28	0.374379	0.999	0.966	2.73674e-25
4	SEMA7A	4.09297e-27	0.387624	0.493	0.268	2.39848e-24
4	CRTAM	1.30133e-26	0.945191	0.946	0.264	7.62577e-24
4	SATB1	1.46958e-23	0.328755	0.765	0.48	8.61175e-21
4	CD27	3.08038e-22	0.255182	0.386	0.196	1.8051e-19
4	TRBC2	4.9898e-14	0.281715	0.937	0.885	2.92402e-11
4	GEM	7.89683e-08	0.353374	0.433	0.275	4.62754e-05
5	CXCR5-CXCR5-Ab	3.97527e-171	2.2171	0.885	0.234	2.32951e-168
5	CXCR5	3.00257e-121	1.22269	0.692	0.076	1.7595e-118
5	IL6R-CD126-Ab	3.79065e-102	0.580656	0.993	0.935	2.22132e-99
5	PDCD1-CD279-Ab	2.37521e-101	1.22067	0.941	0.853	1.39187e-98
5	TNFAIP8	5.01738e-98	0.612358	0.789	0.428	2.94019e-95
5	ICOS-CD278-Ab	3.91741e-96	0.828105	0.892	0.698	2.2956e-93
5	FYB	5.16412e-78	0.382534	0.522	0.27	3.02618e-75
5	KLRB1-CD161:DX12-Ab	1.54491e-74	0.784651	0.821	0.659	9.05317e-72
5	PTPRC-CD45RO-Ab	2.06214e-74	0.899386	0.993	0.84	1.20841e-71
5	CD28-CD28:CD28.2-Ab	3.06286e-63	0.599903	1	0.982	1.79484e-60
5	CD274-CD274-Ab	1.97413e-61	0.367994	0.993	0.955	1.15684e-58
5	CD69-CD69-Ab	4.36418e-54	0.50276	0.999	0.993	2.55741e-51
5	CD40LG-CD154-Ab	5.75261e-49	0.917254	0.978	0.796	3.37103e-46
5	BCL2A1	3.55974e-47	0.539396	0.919	0.722	2.08601e-44
5	CD226-CD226-Ab	3.06646e-42	0.438699	1	0.988	1.79695e-39
5	CD5-CD5:UCHT2-Ab	1.38075e-39	0.498509	1	0.998	8.09118e-37
5	AC013264.2-gencode	1.37378e-35	0.45034	0.513	0.266	8.05033e-33
5	SLC3A2-CD98-Ab	1.69457e-33	0.30344	1	0.998	9.93016e-31
5	C10orf54	3.00008e-33	0.282954	0.918	0.794	1.75805e-30
5	PIK3IP1	3.93965e-33	0.331927	0.474	0.279	2.30864e-30
5	CD3E	1.55336e-30	0.284736	0.907	0.747	9.10268e-28
5	ICOS	7.07807e-30	0.461484	0.83	0.549	4.14775e-27
5	IL7R-CD127-Ab	2.0572e-29	0.398529	0.995	0.967	1.20552e-26
5	CD3D	3.7829e-29	0.32358	0.904	0.751	2.21678e-26
5	MIR222HG	4.04365e-29	0.263189	0.471	0.269	2.36958e-26
5	POU2AF1	5.45885e-29	0.296811	0.229	0.059	3.19889e-26
5	KLRB1	8.49564e-29	0.653701	0.626	0.28	4.97844e-26
5	CD200	9.29303e-28	0.59127	0.498	0.295	5.44572e-25
5	PASK	4.54627e-27	0.320637	0.401	0.167	2.66411e-24
5	FAS-CD95-Ab	3.33784e-25	0.44919	1	0.997	1.95597e-22
5	CD40LG	7.76038e-25	0.609244	0.933	0.586	4.54758e-22
5	ARL4C	2.7363e-23	0.269777	0.799	0.648	1.60347e-20
5	MAF	8.20678e-22	0.347842	0.274	0.135	4.80917e-19
5	CD52	4.0826e-20	0.297011	0.912	0.79	2.39241e-17
5	CD6	9.1878e-20	0.269789	0.835	0.626	5.38405e-17
5	CCR7-CD197-Ab	5.03241e-19	0.322581	0.994	0.945	2.94899e-16
5	SLAMF1	5.42479e-18	0.298144	0.957	0.762	3.17893e-15
5	TRBC2	8.55008e-18	0.333567	0.962	0.883	5.01035e-15
5	CR2-CD21:B-LY4-Ab	1.86681e-15	0.381972	0.449	0.403	1.09395e-12
5	CD38-CD38-Ab	4.28854e-13	0.365238	0.982	0.972	2.51308e-10
5	GPR183	8.3126e-13	0.318958	0.78	0.597	4.87118e-10
5	IL21	3.54609e-12	1.19943	0.297	0.084	2.07801e-09
5	IL2	5.82945e-12	0.683172	0.695	0.556	3.41606e-09
5	IL7R	1.16829e-10	0.264577	0.867	0.783	6.84617e-08
5	ANXA1	2.40294e-10	0.370906	0.726	0.603	1.40812e-07
5	CD4-CD4:SK3-Ab	6.36782e-09	0.266358	1	0.996	3.73154e-06
5	CD27-CD27:M-T271-Ab	1.68805e-08	0.261632	1	0.992	9.89198e-06
5	IL10	6.88879e-06	0.283194	0.301	0.188	0.00403683
6	XCL2	0	2.99885	0.999	0.827	0
6	NCAM1-CD56:NCAM16.2-Ab	0	2.8418	0.995	0.525	0
6	KLRC1	0	1.87387	0.855	0.059	0
6	KLRC3	0	1.06911	0.657	0.038	0
6	ITGAX	0	0.815447	0.63	0.027	0
6	ITGAX-CD11c:B-LY6-Ab	1.31969e-292	1.59588	0.987	0.943	7.73339e-290
6	IL12RB2	6.30923e-240	0.807128	0.56	0.045	3.69721e-237
6	XCL1	4.28326e-237	2.24236	0.895	0.084	2.50999e-234
6	CNOT2	1.36929e-223	0.822012	0.761	0.335	8.02402e-221
6	IFITM3	2.53376e-207	0.516669	0.375	0.031	1.48479e-204
6	CTSW	2.42878e-197	1.23294	0.868	0.261	1.42326e-194
6	LIF	8.96125e-178	2.09942	0.736	0.085	5.25129e-175
6	APOBEC3G	1.22917e-172	1.33241	0.862	0.28	7.20291e-170
6	TNFSF11	1.06935e-158	0.439548	0.215	0.009	6.26641e-156
6	NCR1-CD335-Ab	7.10482e-158	1.0305	0.851	0.48	4.16343e-155
6	GNLY	1.51692e-155	2.64237	0.972	0.256	8.88915e-153
6	CD63	3.3879e-150	0.585717	0.629	0.235	1.98531e-147
6	KIR2DL4	4.17667e-148	0.295569	0.215	0.008	2.44753e-145
6	JAK1	2.15008e-146	0.56889	0.698	0.377	1.25995e-143
6	XBP1	5.39852e-143	0.937849	0.805	0.483	3.16353e-140
6	ITGAM	1.7522e-142	0.428423	0.459	0.071	1.02679e-139
6	IL2RB	6.98364e-141	0.889011	0.841	0.478	4.09241e-138
6	IRF8	3.083e-137	1.56006	0.921	0.283	1.80664e-134
6	TNFSF14	3.98551e-137	1.01222	0.839	0.424	2.33551e-134
6	BHLHE40	4.18492e-135	1.01785	0.873	0.388	2.45237e-132
6	FCER1G	3.4548e-132	0.859718	0.65	0.062	2.02451e-129
6	KLRD1	1.05194e-129	0.556166	0.514	0.059	6.16439e-127
6	KLRD1-CD94-Ab	3.19888e-127	2.07948	0.954	0.418	1.87454e-124
6	KLRF1	7.15811e-123	0.928309	0.691	0.083	4.19465e-120
6	CRTAM	1.93891e-121	2.02029	0.94	0.27	1.1362e-118
6	ITGAM-CD11b:M1-70-Ab	2.3946e-112	1.6103	0.986	0.62	1.40323e-109
6	AREG	1.22626e-110	1.01938	0.733	0.34	7.18588e-108
6	IL3	1.94067e-105	3.2176	0.69	0.134	1.13724e-102
6	IL4R	6.82511e-104	0.487702	0.799	0.555	3.99951e-101
6	CSF2	3.28662e-103	2.57849	0.933	0.271	1.92596e-100
6	ITGA4	1.83426e-101	0.576781	0.548	0.184	1.07488e-98
6	ZFP36L1	2.1333e-89	0.579967	0.978	0.962	1.25011e-86
6	NR4A3	1.74274e-77	0.516473	0.962	0.933	1.02125e-74
6	FOSB	2.61556e-69	0.57751	0.846	0.753	1.53272e-66
6	BACH2	6.20064e-69	0.561641	0.62	0.284	3.63357e-66
6	CBLB	7.87532e-69	0.450137	0.562	0.218	4.61494e-66
6	NFKB1	6.76234e-64	0.455379	0.95	0.876	3.96273e-61
6	FASLG	7.60939e-60	0.45371	0.571	0.229	4.4591e-57
6	TARP-refseq	1.16161e-59	0.472372	0.436	0.094	6.80704e-57
6	IL18RAP	1.29283e-58	0.614344	0.531	0.093	7.57597e-56
6	NEAT1	2.51811e-57	0.384693	0.623	0.384	1.47561e-54
6	CD7-CD7-Ab	2.48182e-54	0.514316	1	0.999	1.45434e-51
6	GZMB	4.19929e-53	1.90589	0.845	0.235	2.46078e-50
6	REL	4.69976e-53	0.395267	0.957	0.937	2.75406e-50
6	SEMA7A	1.73461e-52	0.579867	0.644	0.258	1.01648e-49
6	FOS	1.86602e-51	0.767429	0.626	0.51	1.09349e-48
6	CD300A	5.04769e-51	0.303729	0.296	0.048	2.95795e-48
6	PRF1	5.52855e-51	1.10886	0.829	0.203	3.23973e-48
6	GZMK	6.76015e-51	0.625612	0.534	0.065	3.96145e-48
6	LAT2	1.65127e-50	0.272344	0.268	0.052	9.67647e-48
6	EGR1	2.72099e-50	0.488739	0.921	0.919	1.5945e-47
6	PTPRC-CD45RA-Ab	1.80144e-48	0.956448	0.974	0.865	1.05565e-45
6	IFNG	1.771e-47	1.20933	0.969	0.717	1.03781e-44
6	KLRK1	3.7813e-45	0.80721	0.761	0.243	2.21584e-42
6	TRDC	6.85639e-41	0.378917	0.357	0.048	4.01784e-38
6	CCL4	1.10263e-39	1.19805	0.981	0.677	6.46143e-37
6	FYN	2.79479e-37	0.311588	0.919	0.875	1.63775e-34
6	TNFRSF18-GITR-Ab	4.55872e-34	0.472604	0.947	0.845	2.67141e-31
6	CCL3	1.62559e-33	1.3071	0.922	0.421	9.52594e-31
6	TSC22D3	7.67504e-33	0.449866	0.536	0.41	4.49758e-30
6	CST7	1.48781e-32	0.690485	0.708	0.248	8.71856e-30
6	SELL	1.23003e-31	0.381495	0.597	0.363	7.20796e-29
6	KLRB1	9.25343e-31	0.679765	0.702	0.274	5.42251e-28
6	HAVCR2	1.8932e-30	0.610045	0.427	0.088	1.10941e-27
6	CCL5	6.21139e-29	1.08914	0.732	0.337	3.63988e-26
6	IFITM2	6.35578e-29	0.354138	0.585	0.422	3.72449e-26
6	HIF1A	4.11195e-28	0.26553	0.635	0.492	2.4096e-25
6	NKG7	4.93226e-28	1.05863	0.888	0.228	2.89031e-25
6	TNFSF10	7.67571e-27	0.40728	0.339	0.142	4.49797e-24
6	SATB1	5.79116e-24	0.346081	0.726	0.486	3.39362e-21
6	DUSP2	4.26931e-20	0.317763	0.904	0.869	2.50182e-17
6	ZEB2	1.57167e-19	0.279153	0.38	0.122	9.20998e-17
6	ITGB2	3.43409e-19	0.265348	0.612	0.4	2.01238e-16
6	GZMA	1.3871e-18	0.448845	0.367	0.145	8.12843e-16
6	DUSP1	1.96988e-16	0.312441	0.401	0.298	1.15435e-13
6	CXCR3	5.8823e-13	0.313532	0.495	0.274	3.44703e-10
6	DUSP4	6.76658e-13	0.314669	0.51	0.268	3.96522e-10
6	CCL4L2	2.99217e-10	0.854556	0.686	0.237	1.75341e-07
6	RGS1	3.44171e-07	0.303434	0.7	0.482	0.000201684
7	ITGAX-CD11c:B-LY6-Ab	0	1.87907	0.997	0.942	0
7	FCGR3A-CD16:3G8-Ab	8.52744e-257	1.10114	0.999	0.985	4.99708e-254
7	ITGAM-CD11b:M1-70-Ab	6.15511e-227	2.29347	0.997	0.622	3.6069e-224
7	ZBTB16	8.66742e-195	0.649799	0.492	0.047	5.07911e-192
7	NCR1-CD335-Ab	1.49537e-188	1.17276	0.902	0.479	8.76286e-186
7	CD38-CD38-Ab	8.97896e-174	1.44229	1	0.97	5.26167e-171
7	LAT2	1.21859e-158	0.463836	0.402	0.044	7.14092e-156
7	CD247	1.41694e-147	0.625507	0.61	0.15	8.30328e-145
7	ITGB2	1.98173e-138	0.764925	0.811	0.387	1.16129e-135
7	HAVCR2	1.23556e-136	1.20206	0.633	0.076	7.24038e-134
7	LITAF	1.12257e-123	0.648533	0.748	0.448	6.57828e-121
7	KLRB1-CD161:DX12-Ab	1.51773e-116	1.03073	0.899	0.654	8.89388e-114
7	IL18RAP	6.79637e-113	0.862773	0.587	0.093	3.98268e-110
7	CST7	1.18999e-111	1.33705	0.855	0.241	6.97332e-109
7	CD160	2.21731e-109	1.01692	0.456	0.032	1.29934e-106
7	HAVCR2-Tim3-Ab	7.69647e-107	0.902748	0.988	0.926	4.51013e-104
7	FCGR3A	4.49389e-100	0.743263	0.558	0.033	2.63342e-97
7	KLRD1-CD94-Ab	1.73747e-97	1.94585	0.987	0.42	1.01816e-94
7	CCL4	5.68289e-95	1.93916	0.991	0.679	3.33018e-92
7	ZEB2	3.69624e-94	0.68566	0.617	0.107	2.16599e-91
7	ITGAL	4.50183e-93	0.556341	0.635	0.213	2.63807e-90
7	PRF1	1.44569e-90	1.52587	0.867	0.205	8.47174e-88
7	KIR3DL1	3.47335e-88	0.93253	0.422	0.025	2.03539e-85
7	CD244	3.86607e-87	0.279733	0.263	0.026	2.26552e-84
7	IFITM2	6.83436e-87	0.65801	0.67	0.417	4.00493e-84
7	JAK1	2.48955e-86	0.47156	0.673	0.382	1.45887e-83
7	CCL3	3.25145e-84	2.15464	0.975	0.421	1.90535e-81
7	KLRD1	1.55749e-81	0.500281	0.446	0.068	9.12691e-79
7	KLRF1	1.61508e-77	0.83859	0.689	0.088	9.46436e-75
7	ITGAM	1.25541e-72	0.34239	0.399	0.079	7.35669e-70
7	CTSW	1.64277e-72	0.852515	0.819	0.27	9.62662e-70
7	FASLG	3.7401e-70	0.521151	0.613	0.229	2.1917e-67
7	KIR2DL1	8.67976e-70	0.291532	0.137	0.005	5.08634e-67
7	XBP1	5.20877e-68	0.694257	0.756	0.489	3.05234e-65
7	NKG7	2.94196e-67	1.71825	0.945	0.229	1.72399e-64
7	CD7-CD7-Ab	2.85428e-66	0.597655	1	0.999	1.67261e-63
7	TGFBR3	9.34188e-62	0.288647	0.32	0.078	5.47434e-59
7	IKZF3	1.52686e-59	0.388467	0.365	0.111	8.9474e-57
7	FCER1G	3.56336e-58	0.680212	0.536	0.075	2.08813e-55
7	TAGAP	4.18016e-58	0.422907	0.85	0.752	2.44958e-55
7	IRF8	5.69277e-58	1.1211	0.846	0.293	3.33596e-55
7	LAMP1	6.2593e-58	0.331565	0.566	0.36	3.66795e-55
7	CD300A	7.15311e-58	0.346771	0.304	0.05	4.19172e-55
7	TRDC	8.13178e-57	0.477835	0.409	0.047	4.76522e-54
7	CXCR3-CD183-Ab	3.68712e-56	0.472319	0.918	0.903	2.16065e-53
7	CCL4L2	2.68577e-54	2.1456	0.885	0.226	1.57386e-51
7	ICOSLG-CD275-Ab	4.21663e-54	0.388277	0.787	0.732	2.47094e-51
7	GZMA	2.72868e-53	0.860949	0.638	0.127	1.59901e-50
7	BHLHE40	1.6634e-52	0.681728	0.769	0.4	9.74755e-50
7	CNOT2	2.26349e-52	0.447605	0.605	0.35	1.3264e-49
7	ID2	8.26537e-52	0.369697	0.391	0.116	4.84351e-49
7	TBX21	6.88946e-51	0.413781	0.504	0.178	4.03722e-48
7	GZMB	9.00257e-48	1.90823	0.948	0.233	5.27551e-45
7	NEAT1	2.47183e-45	0.360091	0.564	0.391	1.44849e-42
7	BCL6	7.94312e-45	0.281906	0.319	0.128	4.65467e-42
7	TNFRSF1B	2.64382e-44	0.367697	0.808	0.784	1.54928e-41
7	APOBEC3G	2.16463e-43	0.746142	0.727	0.294	1.26847e-40
7	KLRK1	3.73648e-43	0.835977	0.799	0.245	2.18958e-40
7	IL2RB	5.33348e-43	0.525198	0.784	0.485	3.12542e-40
7	NCAM1-CD56:NCAM16.2-Ab	4.04792e-42	1.05442	0.992	0.529	2.37208e-39
7	PTPRC-CD45RA-Ab	1.30791e-41	0.930439	0.997	0.864	7.66437e-39
7	ICAM1	1.3938e-41	0.308024	0.225	0.037	8.16767e-39
7	ITGA4	1.61167e-41	0.391405	0.453	0.194	9.44441e-39
7	CX3CR1	7.53274e-41	0.320135	0.256	0.032	4.41418e-38
7	HLA-C	1.64318e-40	0.287917	0.999	0.997	9.62906e-38
7	TARP-refseq	6.60358e-40	0.410612	0.387	0.1	3.8697e-37
7	ZFP36L1	1.40635e-39	0.405937	0.942	0.965	8.24119e-37
7	CCL5	7.61005e-39	1.3357	0.877	0.33	4.45949e-36
7	BIN2	2.54876e-38	0.286162	0.448	0.235	1.49357e-35
7	IER5	7.43556e-37	0.357025	0.57	0.425	4.35724e-34
7	BTG2	8.54289e-37	0.349795	0.543	0.392	5.00613e-34
7	CBLB	3.64204e-36	0.341147	0.495	0.225	2.13423e-33
7	FOS	3.69188e-35	0.66357	0.547	0.516	2.16344e-32
7	GNLY	7.84661e-33	1.40695	0.966	0.263	4.59812e-30
7	XCL2	2.99886e-32	1.01555	0.975	0.83	1.75733e-29
7	GPR18	5.44064e-32	0.305893	0.379	0.154	3.18821e-29
7	LAG3-LAG-3-Ab	2.2695e-31	0.282753	0.87	0.848	1.32993e-28
7	TNFRSF18-GITR-Ab	5.75994e-30	0.464991	0.926	0.847	3.37533e-27
7	CD63	3.82763e-29	0.27693	0.466	0.25	2.24299e-26
7	GZMH	2.42411e-27	0.542141	0.491	0.081	1.42053e-24
7	CCR6-CD196-Ab	5.11664e-25	0.344174	0.903	0.889	2.99835e-22
7	KLRB1	1.25619e-22	0.607251	0.731	0.276	7.36125e-20
7	TNFSF14	1.68853e-18	0.383258	0.55	0.449	9.89479e-16
7	SELPLG	8.51232e-15	0.282604	0.501	0.304	4.98822e-12
7	IFNG	4.04583e-13	0.642283	0.972	0.719	2.37085e-10
7	CCR5-CD195:2D7-Ab	6.01355e-13	0.274322	0.645	0.586	3.52394e-10
7	AREG	4.24975e-10	0.297211	0.476	0.362	2.49036e-07
7	KLRC1	2.71908e-08	0.472045	0.398	0.098	1.59338e-05
7	XCL1	0.000341954	0.360748	0.394	0.127	0.200385
7	CSF2	0.00429224	0.384042	0.563	0.303	1
8	CD8A-CD8:RPA-T8-Ab	1.37935e-82	1.84472	0.998	0.948	8.08301e-80
8	KLRG1	3.44452e-66	0.308638	0.267	0.023	2.01849e-63
8	ITGAL	2.02665e-62	0.590709	0.616	0.225	1.18762e-59
8	ZEB2	8.70466e-59	0.740543	0.65	0.119	5.10093e-56
8	CCL4	1.9975e-56	1.87	0.979	0.687	1.17054e-53
8	LAG3	9.82897e-56	0.419948	0.36	0.035	5.75978e-53
8	GZMH	2.25001e-52	1.03199	0.731	0.081	1.31851e-49
8	TNF	2.38813e-52	1.25623	0.968	0.805	1.39945e-49
8	ID2	4.84766e-52	0.491851	0.441	0.121	2.84073e-49
8	FOS	5.37822e-52	1.02994	0.623	0.514	3.15164e-49
8	IFNG	1.93134e-49	1.61446	0.959	0.726	1.13176e-46
8	FOSB	1.58733e-46	0.620909	0.825	0.757	9.30178e-44
8	RAB27A	5.46214e-44	0.384527	0.426	0.167	3.20081e-41
8	CD8A	3.08284e-38	1.40635	0.846	0.178	1.80654e-35
8	TGFBR3	1.25896e-37	0.294187	0.326	0.084	7.37752e-35
8	DUSP1	2.05439e-37	0.679157	0.424	0.301	1.20387e-34
8	JUN	2.11513e-36	0.437111	0.403	0.185	1.23947e-33
8	HLA-C	5.41012e-34	0.326608	1	0.997	3.17033e-31
8	IKZF3	1.07426e-33	0.379518	0.377	0.117	6.29518e-31
8	NFATC2	2.15382e-33	0.265368	0.365	0.136	1.26214e-30
8	CCL3	6.70045e-33	1.6967	0.868	0.44	3.92646e-30
8	TARP-refseq	7.60861e-33	0.497294	0.48	0.103	4.45865e-30
8	JUNB	1.79294e-32	0.369838	0.412	0.221	1.05066e-29
8	CST7	1.80475e-31	0.926399	0.823	0.259	1.05758e-28
8	KLRK1	1.13734e-30	0.896545	0.77	0.261	6.66479e-28
8	NKG7	7.70659e-30	1.46268	0.934	0.248	4.51606e-27
8	ZFP36L2	1.24419e-29	0.527683	0.77	0.575	7.29095e-27
8	TSC22D3	2.49035e-29	0.567569	0.601	0.411	1.45934e-26
8	LITAF	1.96989e-28	0.392227	0.701	0.458	1.15436e-25
8	CCL5	5.04603e-28	1.41657	0.959	0.34	2.95697e-25
8	TBX21	5.44208e-28	0.387064	0.499	0.186	3.18906e-25
8	CD8B	8.48901e-28	0.433597	0.39	0.058	4.97456e-25
8	BTG2	4.11844e-27	0.374328	0.597	0.394	2.41341e-24
8	CCL4L2	1.55099e-24	1.81832	0.78	0.248	9.08881e-22
8	ITGB2	2.96298e-23	0.39229	0.657	0.405	1.73631e-20
8	CX3CR1	6.68589e-23	0.334751	0.264	0.037	3.91793e-20
8	GPR18	8.37858e-23	0.328137	0.341	0.161	4.90985e-20
8	ENTPD1-CD39-Ab	1.16544e-19	0.4523	0.938	0.921	6.82948e-17
8	EGR1	9.92937e-19	0.381949	0.908	0.92	5.81861e-16
8	TAGAP	2.18376e-18	0.291412	0.797	0.757	1.27968e-15
8	IFITM2	2.59415e-18	0.366556	0.633	0.425	1.52017e-15
8	PRF1	3.00004e-18	0.868711	0.742	0.228	1.75802e-15
8	KLRD1	3.79876e-17	0.290442	0.339	0.082	2.22607e-14
8	GZMB	5.29813e-17	1.41035	0.874	0.255	3.1047e-14
8	APOBEC3G	9.28017e-17	0.561947	0.714	0.306	5.43818e-14
8	RORA	1.41796e-16	0.287687	0.557	0.343	8.30927e-14
8	ITGA4	1.80729e-16	0.298335	0.456	0.201	1.05907e-13
8	CBLB	2.28359e-16	0.27914	0.475	0.233	1.33819e-13
8	FASLG	1.02203e-15	0.29451	0.454	0.246	5.9891e-13
8	ITGA4-CD49d-Ab	2.09294e-15	0.422431	1	0.989	1.22646e-12
8	GAPDH	4.55874e-15	0.323615	0.908	0.939	2.67142e-12
8	CTSW	4.87445e-15	0.461433	0.687	0.29	2.85643e-12
8	DUSP5	3.32158e-14	0.258265	0.456	0.318	1.94644e-11
8	BHLHE40	4.25587e-14	0.419928	0.714	0.412	2.49394e-11
8	NR4A1	6.13603e-14	0.276199	0.925	0.943	3.59572e-11
8	XCL2	6.77332e-14	0.803992	0.938	0.835	3.96916e-11
8	ZFP36L1	7.44191e-12	0.264795	0.951	0.964	4.36096e-09
8	XBP1	2.81034e-11	0.329904	0.629	0.502	1.64686e-08
8	HLA-DPA1	1.43209e-10	0.297807	0.49	0.265	8.39204e-08
8	DUSP2	2.14458e-10	0.288391	0.923	0.869	1.25672e-07
8	LGALS1	1.43728e-08	0.303445	0.529	0.344	8.42247e-06
8	GZMA	1.52611e-08	0.381063	0.484	0.147	8.94302e-06
8	HLA-DPB1	6.79009e-07	0.272409	0.71	0.463	0.000397899
8	CRTAM	1.34904e-06	0.584411	0.676	0.305	0.000790539
8	CD160	3.46469e-05	0.285948	0.213	0.053	0.0203031
8	ITGAM-CD11b:M1-70-Ab	0.000491168	0.33413	0.898	0.637	0.287825
8	KLRD1-CD94-Ab	0.000498336	0.414392	0.898	0.439	0.292025
8	PTPRC-CD45RA-Ab	0.000936184	0.285224	0.947	0.87	0.548604
9	RORC	5.20992e-149	0.646952	0.418	0.012	3.05301e-146
9	CCR6-CD196-Ab	1.13536e-137	1.04367	0.974	0.886	6.65321e-135
9	KLRB1-CD161:DX12-Ab	1.12402e-78	1.1162	0.891	0.662	6.58678e-76
9	GPR183	4.49428e-68	1.07408	0.94	0.597	2.63365e-65
9	CD28-CD28:CD28.2-Ab	1.24602e-66	0.840747	1	0.983	7.3017e-64
9	DPP4-CD26-Ab	9.17453e-63	1.06542	1	0.991	5.37627e-60
9	RORA	7.10711e-61	0.604791	0.745	0.336	4.16476e-58
9	CCL20	3.48861e-59	2.78526	0.951	0.173	2.04433e-56
9	BTG1	2.99935e-51	0.487345	0.995	0.989	1.75762e-48
9	TNF	5.87576e-49	1.26475	0.94	0.807	3.4432e-46
9	GPR65	5.84048e-47	0.389097	0.522	0.244	3.42252e-44
9	PDCD1LG2-CD273-Ab	1.21655e-45	0.487837	0.963	0.841	7.12897e-43
9	FAS-CD95-Ab	1.42817e-45	0.835217	1	0.997	8.3691e-43
9	SLAMF1	2.7595e-43	0.647285	0.981	0.768	1.61707e-40
9	KLRB1	3.8707e-40	1.11646	0.805	0.286	2.26823e-37
9	ITGA4-CD49d-Ab	1.40463e-37	0.707031	0.995	0.989	8.23116e-35
9	CD274-CD274-Ab	5.82329e-37	0.387405	0.984	0.957	3.41245e-34
9	AHR	6.54125e-37	0.526227	0.877	0.6	3.83317e-34
9	IL1R1	1.50953e-36	0.835053	0.427	0.084	8.84583e-34
9	RUNX3	3.63804e-35	0.502455	0.907	0.763	2.13189e-32
9	CD52	1.24777e-32	0.525147	0.951	0.793	7.31192e-30
9	CD80-CD80-Ab	1.43174e-31	0.658761	0.749	0.613	8.39001e-29
9	PTPRC-CD45RO-Ab	3.89085e-27	0.73523	0.995	0.846	2.28004e-24
9	MAF	2.60964e-25	0.575341	0.406	0.135	1.52925e-22
9	KAT2B	6.85823e-22	0.271445	0.378	0.175	4.01892e-19
9	TNFRSF9-CD137-Ab	3.10148e-21	0.325934	0.981	0.953	1.81747e-18
9	TRAC	5.29424e-21	0.403704	0.979	0.854	3.10243e-18
9	DUSP5	1.57205e-20	0.332754	0.541	0.315	9.2122e-18
9	CD86-CD86:2331-Ab	3.70864e-20	0.359725	0.659	0.63	2.17326e-17
9	CD226-CD226-Ab	9.18353e-20	0.402388	1	0.988	5.38155e-17
9	FAS	8.86466e-19	0.253943	0.343	0.148	5.19469e-16
9	TNFAIP8	4.005e-18	0.355011	0.701	0.445	2.34693e-15
9	CD4-CD4:SK3-Ab	1.71201e-17	0.532867	1	0.996	1.00324e-14
9	LTA	8.3472e-17	0.350677	0.492	0.258	4.89146e-14
9	IL7R	1.91924e-16	0.462897	0.84	0.787	1.12467e-13
9	PDCD1-CD279-Ab	9.41244e-16	0.63885	0.974	0.855	5.51569e-13
9	IL7R-CD127-Ab	4.71395e-15	0.380099	0.97	0.969	2.76238e-12
9	TGIF1	9.77805e-15	0.271328	0.807	0.743	5.72993e-12
9	IL17A-novel-polyA	1.62119e-13	2.37703	0.153	0.009	9.50015e-11
9	CD2	1.76204e-13	0.301023	0.935	0.765	1.03255e-10
9	CCR4-CD194-Ab	2.66584e-13	0.284204	0.93	0.883	1.56218e-10
9	CD28	7.03726e-13	0.253405	0.633	0.379	4.12383e-10
9	CD5-CD5:UCHT2-Ab	1.1805e-12	0.369672	1	0.998	6.91771e-10
9	CXCR4	2.49948e-12	0.425903	0.619	0.503	1.4647e-09
9	CD40LG	3.92749e-12	0.564321	0.893	0.601	2.30151e-09
9	CD40LG-CD154-Ab	4.89661e-12	0.593334	0.954	0.804	2.86941e-09
9	BIRC3	3.90736e-11	0.284139	0.803	0.661	2.28971e-08
9	RGS1	3.97237e-11	0.544571	0.599	0.494	2.32781e-08
9	CD69-CD69-Ab	9.67217e-11	0.289773	0.998	0.993	5.66789e-08
9	TNFSF14	1.24717e-10	0.366146	0.691	0.446	7.3084e-08
9	IL10	1.50667e-10	0.6005	0.332	0.191	8.82908e-08
9	TNFRSF18-GITR-Ab	2.12097e-10	0.337685	0.937	0.849	1.24289e-07
9	CCR5-CD195:2D7-Ab	4.23246e-10	0.310067	0.729	0.584	2.48022e-07
9	S100A10	6.73542e-10	0.311419	0.812	0.602	3.94696e-07
9	ANXA1	1.37737e-09	0.487804	0.687	0.609	8.07137e-07
9	IL22	1.7111e-09	2.38812	0.107	0.014	1.0027e-06
9	IL23A	7.09402e-09	0.341738	0.849	0.704	4.1571e-06
9	TRBC2	1.32483e-08	0.302177	0.954	0.886	7.76348e-06
9	IL32	2.57536e-08	0.298027	0.847	0.641	1.50916e-05
9	CTLA4	3.99379e-07	0.467455	0.596	0.357	0.000234036
9	IL2	5.19299e-05	0.549785	0.615	0.565	0.0304309
9	CSF2	0.00492258	0.491737	0.387	0.318	1
10	EGR3	5.02853e-41	0.614693	0.984	0.886	2.94672e-38
10	NFATC1	2.402e-37	0.350519	0.388	0.161	1.40757e-34
10	FOSB	1.25709e-33	0.592726	0.964	0.753	7.36654e-31
10	ENTPD1-CD39-Ab	2.61611e-28	0.62015	0.869	0.924	1.53304e-25
10	CCR7	5.54263e-22	0.446908	0.721	0.436	3.24798e-19
10	TNFAIP3	5.88888e-22	0.333639	0.555	0.323	3.45089e-19
10	ZFP36L2	1.66482e-17	0.448142	0.801	0.576	9.75587e-15
10	PIK3IP1	2.10411e-17	0.35681	0.541	0.285	1.23301e-14
10	CD4-CD4:SK3-Ab	1.855e-14	0.519102	0.997	0.996	1.08703e-11
10	EGR1	3.58694e-10	0.305966	0.992	0.917	2.10194e-07
10	ZNF165	6.65546e-10	0.267316	0.76	0.581	3.9001e-07
10	CCR7-CD197-Ab	1.68988e-06	0.256889	0.995	0.947	0.000990269
10	FOS	3.46145e-06	0.346247	0.784	0.509	0.00202841
10	GPR183	8.59748e-05	0.259139	0.727	0.606	0.0503812
11	CCR5-CD195:2D7-Ab	1.67434e-42	0.804237	0.789	0.584	9.81162e-40
11	CD8A-CD8:RPA-T8-Ab	3.25795e-41	1.57249	1	0.949	1.90916e-38
11	CCL5	8.1563e-29	1.74652	0.962	0.349	4.77959e-26
11	IFNG	3.00972e-25	1.3797	0.959	0.729	1.76369e-22
11	ITGA1-CD49a-Ab	1.48296e-23	0.483456	0.618	0.524	8.69016e-21
11	CD8A	6.1537e-20	1.233	0.915	0.185	3.60607e-17
11	GZMK	1.20326e-19	0.7153	0.574	0.086	7.05108e-17
11	CCL4	5.74695e-16	1.17067	0.893	0.694	3.36771e-13
11	CRTAM	4.55751e-15	1.17492	0.934	0.302	2.6707e-12
11	KLRK1	8.46551e-15	0.730071	0.811	0.267	4.96079e-12
11	ITGA4-CD49d-Ab	6.74022e-13	0.462118	1	0.989	3.94977e-10
11	CXCR3-CD183-Ab	1.68859e-11	0.306587	0.937	0.903	9.89516e-09
11	CCL4L2	5.8476e-11	1.42218	0.615	0.261	3.42669e-08
11	PDCD1-CD279-Ab	2.10555e-09	0.55277	0.953	0.857	1.23385e-06
11	BIRC3	1.31482e-08	0.283804	0.782	0.663	7.70482e-06
11	SEMA7A	4.40309e-08	0.328925	0.505	0.28	2.58021e-05
11	GAPDH	9.13071e-08	0.266908	0.972	0.937	5.3506e-05
11	XCL2	4.00613e-07	0.657624	0.937	0.837	0.000234759
11	CXCR4-CD184-Ab	7.9729e-07	0.281215	0.991	0.925	0.000467212
11	HLA-DPB1	5.48818e-06	0.302586	0.716	0.466	0.00321608
11	APOBEC3G	5.7433e-05	0.31815	0.634	0.314	0.0336557
11	CXCR3	0.000233244	0.253408	0.486	0.285	0.136681
11	CCL3	0.000254859	0.632041	0.738	0.45	0.149347
11	GZMA	0.000301578	0.285597	0.397	0.155	0.176725
11	PTPRC-CD45RO-Ab	0.000460524	0.2769	0.924	0.85	0.269867
11	KLRB1	0.00124639	0.293182	0.278	0.307	0.730386
11	XCL1	0.00576563	0.430285	0.391	0.138	1
12	S1PR1	7.22275e-39	1.19713	0.88	0.471	4.23253e-36
12	CD226-CD226-Ab	2.20303e-24	0.798827	1	0.988	1.29098e-21
12	ITGA1-CD49a-Ab	8.53046e-24	0.76317	0.639	0.525	4.99885e-21
12	IL4	2.47225e-20	4.04456	0.985	0.038	1.44874e-17
12	FASLG-CD178-Ab	1.0454e-18	0.506909	0.955	0.92	6.12606e-16
12	IL13	2.94027e-18	4.24069	0.97	0.024	1.723e-15
12	ITGB1	1.44408e-17	0.583193	0.805	0.439	8.4623e-15
12	IL2	1.52184e-17	2.06022	0.887	0.563	8.91796e-15
12	IL10RA	1.03467e-16	0.562734	0.564	0.301	6.06315e-14
12	CD80-CD80-Ab	4.56461e-16	0.82982	0.789	0.617	2.67486e-13
12	ANXA1	1.24958e-15	1.16657	0.977	0.608	7.32254e-13
12	FASLG	1.33793e-15	0.59569	0.699	0.249	7.84029e-13
12	TNFSF10	1.87466e-15	0.93102	0.549	0.152	1.09855e-12
12	IL7R	6.43856e-15	0.784196	0.962	0.787	3.773e-12
12	CD40LG-CD154-Ab	5.255e-14	1.15152	1	0.808	3.07943e-11
12	SLC3A2-CD98-Ab	1.02288e-13	0.455342	1	0.998	5.9941e-11
12	XBP1	1.53237e-13	0.704806	0.774	0.504	8.9797e-11
12	CD52	3.25714e-13	0.575158	0.947	0.798	1.90868e-10
12	CCR4-CD194-Ab	5.12207e-13	0.497112	0.992	0.883	3.00153e-10
12	NR4A3	3.44137e-12	0.474588	0.992	0.934	2.01664e-09
12	GPR183	5.00545e-12	0.768691	0.895	0.607	2.93319e-09
12	CD40LG	1.11307e-11	0.991531	0.992	0.607	6.52258e-09
12	SLC2A3	1.19296e-11	0.46073	0.917	0.78	6.99077e-09
12	CD5-CD5:UCHT2-Ab	2.7334e-11	0.615131	1	0.998	1.60177e-08
12	CD28-CD28:CD28.2-Ab	3.19335e-11	0.581945	1	0.983	1.8713e-08
12	CD69	3.99996e-11	0.426177	0.992	0.976	2.34397e-08
12	TNF	1.12791e-09	0.938948	1	0.81	6.60954e-07
12	RUNX3	1.52453e-09	0.43931	0.917	0.767	8.93375e-07
12	SLAMF1	1.78529e-09	0.506535	0.97	0.774	1.04618e-06
12	CD28	3.88737e-09	0.376375	0.684	0.385	2.278e-06
12	FAS-CD95-Ab	4.84332e-09	0.616942	1	0.997	2.83818e-06
12	BIRC3	5.21298e-09	0.449054	0.805	0.665	3.05481e-06
12	BCL2A1	6.50493e-09	0.534462	0.917	0.735	3.81189e-06
12	NAMPT	6.51111e-09	0.445133	0.707	0.542	3.81551e-06
12	RBMS1	7.13451e-09	0.286095	0.286	0.156	4.18082e-06
12	PTPRC-CD45RO-Ab	4.12008e-08	0.666833	0.977	0.85	2.41437e-05
12	RGS1	7.33384e-08	0.803546	0.737	0.495	4.29763e-05
12	TRAT1	8.36257e-08	0.500022	0.541	0.307	4.90046e-05
12	HLA-A	8.77719e-08	0.283996	1	0.999	5.14344e-05
12	IL7R-CD127-Ab	1.60167e-07	0.452225	1	0.969	9.3858e-05
12	TNFRSF4	1.73941e-07	0.305001	0.316	0.111	0.00010193
12	ICOS	3.11792e-07	0.514252	0.88	0.566	0.00018271
12	IL3	5.00191e-07	2.19893	0.338	0.174	0.000293112
12	DUSP6	5.53325e-07	0.266351	0.218	0.08	0.000324248
12	TRAC	7.54658e-07	0.378582	0.977	0.857	0.00044223
12	TNFSF14	1.0531e-06	0.504789	0.722	0.452	0.000617115
12	CD274-CD274-Ab	1.49109e-06	0.264358	1	0.957	0.000873779
12	ICOS-CD278-Ab	1.54198e-06	0.475127	0.902	0.711	0.000903601
12	CD3D	8.84792e-06	0.313598	0.932	0.76	0.00518488
12	MIR222HG	9.00994e-06	0.259316	0.556	0.281	0.00527982
12	MYC	9.95492e-06	0.403615	0.985	0.877	0.00583358
12	CSF2	1.16437e-05	1.38252	0.556	0.318	0.00682321
12	SATB1	1.76261e-05	0.361744	0.692	0.502	0.0103289
12	IER3	1.85321e-05	0.453929	0.271	0.148	0.0108598
12	AKAP12	2.76595e-05	0.268612	0.105	0.004	0.0162084
12	ZNF165	4.37458e-05	0.291374	0.789	0.584	0.025635
12	CD69-CD69-Ab	4.48805e-05	0.324741	1	0.993	0.0263
12	ZFP36L1	5.25193e-05	0.289398	0.985	0.963	0.0307763
12	DPP4-CD26-Ab	7.75956e-05	0.452378	1	0.991	0.045471
12	AC013264.2-gencode	0.000161464	0.336686	0.451	0.283	0.0946178
12	IL23A	0.000355579	0.375564	0.865	0.708	0.20837
12	IL10	0.000882112	0.560311	0.278	0.195	0.516918
12	DUSP4	0.0010436	0.359194	0.526	0.283	0.611552
12	TNFSF8	0.00697084	0.28782	0.195	0.072	1
13	FCGR3A-CD16:3G8-Ab	4.14896e-246	2.44297	1	0.986	2.43129e-243
13	ITGB2	6.11479e-87	1.56353	0.968	0.409	3.58327e-84
13	ITGAL	1.38221e-65	1.29358	0.897	0.234	8.09975e-63
13	BIN2	7.2954e-62	0.950443	0.857	0.242	4.27511e-59
13	TXK	8.18322e-53	0.708279	0.571	0.06	4.79537e-50
13	AOAH	2.56012e-48	0.378001	0.302	0.016	1.50023e-45
13	CD38	9.87155e-44	0.351508	0.27	0.009	5.78473e-41
13	NCR1-CD335-Ab	1.76312e-42	1.4563	0.873	0.503	1.03319e-39
13	CD247	2.38001e-42	1.01122	0.841	0.173	1.39468e-39
13	ITGAX-CD11c:B-LY6-Ab	1.07057e-41	1.56949	1	0.945	6.27356e-39
13	PFN1	2.83807e-40	0.960587	0.929	0.61	1.66311e-37
13	IFITM2	7.76772e-34	1.03771	0.929	0.428	4.55189e-31
13	CD38-CD38-Ab	9.60939e-33	1.49308	1	0.972	5.6311e-30
13	DUSP1	2.68377e-32	1.33861	0.825	0.3	1.57269e-29
13	ITGB7	2.0441e-30	0.463836	0.508	0.188	1.19784e-27
13	IKZF1	1.00117e-28	0.781475	0.667	0.188	5.86686e-26
13	TSC22D3	2.27597e-27	1.11471	0.817	0.415	1.33372e-24
13	ITGAM	3.35238e-27	0.640977	0.611	0.095	1.9645e-24
13	FLI1	3.90215e-26	0.34565	0.397	0.074	2.28666e-23
13	IL2RB	5.81257e-26	1.00658	0.952	0.5	3.40616e-23
13	CD300A	1.71763e-25	0.82396	0.714	0.059	1.00653e-22
13	ATF6B	4.23794e-25	0.322689	0.341	0.078	2.48343e-22
13	FCGR3A	1.18965e-24	1.48956	0.881	0.059	6.97135e-22
13	CTSW	3.9394e-24	1.29139	0.937	0.299	2.30849e-21
13	HAVCR2-Tim3-Ab	4.04173e-24	1.00713	1	0.929	2.36846e-21
13	ADAM10	7.77773e-24	0.408985	0.405	0.094	4.55775e-21
13	CD244	1.07775e-23	0.55805	0.532	0.036	6.3156e-21
13	CD63	9.21548e-23	0.631944	0.698	0.26	5.40027e-20
13	TRDC	1.21207e-22	1.10189	0.746	0.063	7.10271e-20
13	NCR3	4.21787e-22	0.404107	0.413	0.062	2.47167e-19
13	FOS	8.92782e-22	1.28434	0.889	0.514	5.2317e-19
13	LAMP1	1.66114e-21	0.473014	0.738	0.37	9.73427e-19
13	HLA-C	6.15319e-21	0.477306	1	0.997	3.60577e-18
13	CX3CR1	9.40592e-20	0.87767	0.643	0.04	5.51187e-17
13	IRF3	1.49268e-19	0.30269	0.373	0.084	8.7471e-17
13	ITGAM-CD11b:M1-70-Ab	1.84219e-19	1.66985	1	0.643	1.07953e-16
13	TGFBR3	2.47597e-19	0.462805	0.516	0.09	1.45092e-16
13	ZAP70	4.48127e-18	0.342051	0.468	0.161	2.62602e-15
13	B3GAT1	6.85554e-16	0.351299	0.302	0.022	4.01735e-13
13	GZMA	7.94277e-16	1.32684	0.857	0.154	4.65447e-13
13	CST7	1.14414e-15	1.30217	0.937	0.275	6.70466e-13
13	JAK1	3.22587e-15	0.4665	0.73	0.397	1.89036e-12
13	GZMH	1.22372e-14	1.24854	0.746	0.101	7.17101e-12
13	TBX21	3.59896e-14	0.556629	0.643	0.195	2.10899e-11
13	IRF2	7.9156e-14	0.259222	0.238	0.045	4.63854e-11
13	KLRF1	1.94176e-13	1.03164	0.778	0.121	1.13787e-10
13	NKG7	3.12758e-13	1.86197	0.984	0.269	1.83276e-10
13	PRF1	5.51786e-13	1.48016	0.952	0.242	3.23346e-10
13	BAX	9.4755e-13	0.353206	0.452	0.186	5.55264e-10
13	FCER1G	1.44414e-12	0.952106	0.73	0.099	8.46267e-10
13	IRF1	2.14415e-12	0.424099	0.635	0.37	1.25647e-09
13	JUNB	3.63689e-12	0.431938	0.532	0.226	2.13121e-09
13	NFATC2	3.82579e-12	0.305556	0.429	0.142	2.24191e-09
13	KLRB1-CD161:DX12-Ab	6.78117e-12	0.75668	0.857	0.669	3.97377e-09
13	KLRD1-CD94-Ab	1.33048e-11	1.57014	0.992	0.452	7.79663e-09
13	LCK	2.76996e-11	0.377197	0.651	0.309	1.62319e-08
13	TYK2	2.91759e-11	0.25037	0.349	0.161	1.70971e-08
13	LAIR2	4.51671e-11	0.254391	0.214	0.037	2.64679e-08
13	LAT2	1.42022e-10	0.386202	0.397	0.064	8.32251e-08
13	NFKBIA	2.01861e-08	0.326387	0.278	0.255	1.1829e-05
13	NCAM1-CD56:NCAM16.2-Ab	2.53125e-08	1.04104	1	0.555	1.48331e-05
13	SELPLG	2.71474e-08	0.512971	0.722	0.312	1.59084e-05
13	ZEB2	3.29192e-08	0.505381	0.556	0.137	1.92907e-05
13	PTPRC-CD45RA-Ab	4.94239e-08	0.894191	0.992	0.872	2.89624e-05
13	ID2	6.30845e-08	0.342322	0.381	0.132	3.69675e-05
13	KLRB1	1.61238e-07	0.814335	0.738	0.301	9.44855e-05
13	ITGAX	2.11579e-07	0.466698	0.389	0.068	0.000123985
13	CORO1A	3.44132e-07	0.255669	0.444	0.219	0.000201662
13	KIR3DL1	3.8956e-07	1.05461	0.603	0.046	0.000228282
13	LITAF	9.88553e-07	0.332277	0.714	0.466	0.000579292
13	LGALS1	1.34979e-06	0.515907	0.651	0.349	0.000790977
13	GNLY	3.45961e-06	1.331	0.992	0.302	0.00202733
13	ZFP36L2	4.27268e-06	0.409372	0.794	0.581	0.00250379
13	HMGB2	4.98108e-06	0.257714	0.444	0.224	0.00291891
13	IL10RA	7.74229e-06	0.296404	0.571	0.301	0.00453698
13	KLRK1	8.25918e-06	0.662516	0.77	0.277	0.00483988
13	TNFRSF18-GITR-Ab	1.47367e-05	0.421482	0.905	0.852	0.00863571
13	TARP-refseq	1.50066e-05	0.342439	0.429	0.116	0.00879385
13	CXCR4	2.7978e-05	0.469605	0.706	0.505	0.0163951
13	PIK3IP1	3.73104e-05	0.291342	0.516	0.291	0.0218639
13	BHLHE40	0.000245861	0.389411	0.69	0.422	0.144074
13	IL18RAP	0.000245909	0.369003	0.452	0.122	0.144103
13	CD7-CD7-Ab	0.000396119	0.29461	1	0.999	0.232126
13	KLRC3	0.000818379	0.387693	0.349	0.081	0.47957
13	IL32	0.00122159	0.316839	0.492	0.65	0.71585
13	KIR2DL1	0.00345649	0.283947	0.175	0.012	1
14	TNF	1.909e-25	1.7179	0.974	0.81	1.11867e-22
14	IFNG	6.77849e-23	2.14504	0.991	0.733	3.9722e-20
14	CCL4	3.13089e-17	1.99961	1	0.696	1.8347e-14
14	ZEB2	2.99747e-14	0.806069	0.767	0.135	1.75652e-11
14	IKZF3	3.44017e-14	0.544932	0.534	0.123	2.01594e-11
14	HLA-C	7.32618e-11	0.347464	1	0.997	4.29314e-08
14	CCL3	9.0429e-11	1.8459	0.983	0.453	5.29914e-08
14	RAB27A	1.0496e-10	0.370811	0.457	0.175	6.15063e-08
14	GZMH	5.31348e-10	1.00698	0.733	0.102	3.1137e-07
14	GAPDH	5.19564e-09	0.477517	0.957	0.938	3.04465e-06
14	LAMP1	6.22876e-09	0.302605	0.612	0.371	3.65006e-06
14	CBLB	4.07233e-08	0.388491	0.526	0.241	2.38638e-05
14	TGIF1	6.97339e-08	0.358404	0.871	0.744	4.08641e-05
14	CD226-CD226-Ab	7.66092e-08	0.45266	0.983	0.989	4.4893e-05
14	HLA-A	9.84305e-08	0.302575	1	0.999	5.76803e-05
14	LITAF	1.46378e-07	0.373044	0.733	0.466	8.57775e-05
14	PCID2	7.99189e-07	0.256744	0.276	0.077	0.000468325
14	FYN	1.04801e-06	0.310611	0.94	0.877	0.000614131
14	CST7	1.70213e-06	0.765662	0.845	0.277	0.000997449
14	DUSP5	2.87479e-06	0.322444	0.5	0.322	0.00168463
14	APOBEC3G	3.4089e-06	0.640707	0.793	0.318	0.00199762
14	RORA	3.43619e-06	0.325207	0.612	0.349	0.00201361
14	CCL5	3.74036e-06	1.19907	0.966	0.36	0.00219185
14	NKG7	4.11787e-06	1.20268	0.94	0.27	0.00241307
14	TBX21	4.67185e-06	0.324112	0.534	0.196	0.00273771
14	XBP1	6.12469e-06	0.451934	0.776	0.504	0.00358907
14	GZMB	6.17e-06	1.5294	1	0.274	0.00361562
14	STAT4	1.40617e-05	0.286033	0.672	0.437	0.00824015
14	CNOT2	1.94504e-05	0.314651	0.655	0.364	0.0113979
14	LCP2	3.18072e-05	0.283513	0.534	0.297	0.018639
14	ZFP36L1	3.3868e-05	0.317335	0.974	0.963	0.0198467
14	MAF	4.39376e-05	0.428574	0.422	0.143	0.0257474
14	ITGA4	4.75235e-05	0.298083	0.457	0.209	0.0278488
14	FASLG	0.000112432	0.284331	0.534	0.252	0.0658852
14	IFITM2	0.000282151	0.302349	0.56	0.432	0.16534
14	PTPRC-CD45RO-Ab	0.00045457	0.455219	0.991	0.85	0.266378
14	ITGAM-CD11b:M1-70-Ab	0.000730217	0.645557	0.983	0.644	0.427907
14	PRF1	0.00102217	0.6464	0.767	0.244	0.598991
14	TNFSF14	0.00217163	0.332306	0.724	0.453	1
14	HLA-DPB1	0.00498228	0.307303	0.75	0.471	1
15	CD86-CD86:2331-Ab	2.98305e-138	2.07545	0.919	0.629	1.74807e-135
15	PFN1	1.35755e-111	1.8913	0.884	0.611	7.95527e-109
15	PCLAF	3.18216e-102	0.76777	0.419	0.003	1.86474e-99
15	CD74-HLA-DR-Ab	3.66876e-86	3.40412	1	0.971	2.14989e-83
15	CD74	1.62389e-80	1.82419	0.988	0.802	9.51602e-78
15	HMGB2	3.01804e-79	1.45967	0.581	0.224	1.76857e-76
15	GAPDH	2.0026e-75	1.70148	1	0.938	1.17352e-72
15	CD52	3.6667e-71	1.72661	0.965	0.798	2.14869e-68
15	CORO1A	9.1298e-69	1.15523	0.756	0.218	5.35006e-66
15	ITGA1-CD49a-Ab	2.09061e-65	1.64399	0.965	0.523	1.2251e-62
15	PCNA	1.39964e-59	0.988768	0.395	0.209	8.2019e-57
15	LCK	5.75036e-53	1.10054	0.767	0.309	3.36971e-50
15	SLC3A2-CD98-Ab	3.08976e-52	1.13944	1	0.998	1.8106e-49
15	CD3E	4.56377e-51	1.08018	0.965	0.757	2.67437e-48
15	HLA-C	4.0836e-48	0.878153	1	0.997	2.39299e-45
15	IL32	4.19591e-46	1.75067	0.988	0.646	2.4588e-43
15	ANXA5	1.09159e-42	1.40097	0.86	0.269	6.3967e-40
15	TK1	5.00345e-41	0.778828	0.279	0.002	2.93202e-38
15	CD27	1.8579e-38	1.4202	0.826	0.207	1.08873e-35
15	TYMS	4.96861e-38	1.14987	0.326	0.011	2.9116e-35
15	ICOS-CD278-Ab	7.81164e-37	1.5956	0.942	0.711	4.57762e-34
15	AURKB	2.96624e-35	0.376948	0.174	0.005	1.73822e-32
15	BAX	1.74171e-34	0.800431	0.64	0.185	1.02064e-31
15	PDCD1-CD279-Ab	4.13545e-33	2.10558	1	0.859	2.42338e-30
15	LGALS1	4.52566e-33	1.74066	0.733	0.349	2.65204e-30
15	CD3D	1.40209e-32	1.03302	0.953	0.761	8.21622e-30
15	S100A10	3.06344e-31	1.35881	0.872	0.608	1.79517e-28
15	TAP1	8.20374e-31	0.958262	0.86	0.436	4.80739e-28
15	ELF1	3.49557e-30	0.721177	0.814	0.541	2.0484e-27
15	ITGA4-CD49d-Ab	1.42251e-29	1.37396	1	0.989	8.33592e-27
15	MCM2	9.50846e-29	0.454786	0.174	0.01	5.57196e-26
15	UBE2C	1.06136e-27	0.431377	0.174	0.004	6.21956e-25
15	HLA-DMA	3.11384e-27	0.62124	0.488	0.067	1.82471e-24
15	IL2RG	4.4101e-27	0.66068	0.93	0.906	2.58432e-24
15	PDIA6	6.2856e-26	0.538177	0.488	0.09	3.68336e-23
15	LAG3-LAG-3-Ab	2.21329e-25	0.699976	0.86	0.849	1.29699e-22
15	TNFAIP8	2.47152e-25	0.997943	0.791	0.452	1.44831e-22
15	LITAF	1.17679e-24	0.870808	0.895	0.465	6.89597e-22
15	CD38-CD38-Ab	1.77277e-24	1.54901	1	0.972	1.03885e-21
15	NFATC2	2.21677e-24	0.590885	0.535	0.142	1.29903e-21
15	FYB	2.46697e-24	0.68453	0.651	0.287	1.44564e-21
15	ITGAE	7.02848e-24	0.375023	0.384	0.035	4.11869e-21
15	ITGB2	7.21906e-23	0.963212	0.919	0.412	4.23037e-20
15	LAP3	2.17568e-22	0.488238	0.488	0.187	1.27495e-19
15	CD6	4.43937e-22	0.877783	0.895	0.64	2.60147e-19
15	HLA-DPA1	2.41348e-21	1.23118	0.814	0.27	1.4143e-18
15	CD3G	3.98489e-21	0.375089	0.384	0.056	2.33515e-18
15	PTPN22	9.66845e-21	0.674729	0.64	0.235	5.66571e-18
15	IRF4	1.43816e-20	1.21508	0.872	0.59	8.42764e-18
15	ADA	3.39338e-20	0.736395	0.547	0.06	1.98852e-17
15	CD37	5.07471e-20	0.497061	0.86	0.648	2.97378e-17
15	TRAC	5.61656e-20	0.86682	0.977	0.858	3.2913e-17
15	LAT	7.06146e-20	0.617379	0.57	0.143	4.13801e-17
15	TNFRSF1B	1.46871e-19	0.677703	0.884	0.785	8.60664e-17
15	CASP3	4.61432e-19	0.497594	0.442	0.128	2.70399e-16
15	KRAS	7.30045e-18	0.385253	0.372	0.106	4.27806e-15
15	LCP2	7.88459e-18	0.742602	0.721	0.296	4.62037e-15
15	RAB27A	1.78762e-17	0.613069	0.488	0.175	1.04755e-14
15	GZMK	1.81989e-17	1.67103	0.674	0.095	1.06646e-14
15	ATF6B	5.43338e-17	0.321306	0.314	0.079	3.18396e-14
15	LGALS9	1.3818e-16	0.364737	0.256	0.051	8.09735e-14
15	GZMA	2.00863e-16	1.73628	0.721	0.157	1.17706e-13
15	TOP2A	3.58981e-16	0.601015	0.186	0.012	2.10363e-13
15	IFITM2	4.14212e-16	0.836924	0.744	0.431	2.42728e-13
15	PTPN6	4.88374e-16	0.556199	0.674	0.36	2.86187e-13
15	BIN2	1.00039e-15	0.553496	0.651	0.246	5.86226e-13
15	CD8B	1.95486e-15	1.09126	0.5	0.069	1.14555e-12
15	PTPN11	2.21822e-15	0.316099	0.36	0.098	1.29988e-12
15	IKZF3	3.31935e-15	0.704982	0.547	0.124	1.94514e-12
15	LAG3	5.05609e-15	0.79053	0.512	0.045	2.96287e-12
15	IKZF1	9.63862e-15	0.650986	0.419	0.192	5.64823e-12
15	ITGB7	9.73249e-15	0.380768	0.453	0.19	5.70324e-12
15	SELL	1.42817e-14	0.827074	0.605	0.379	8.36909e-12
15	HLA-DRB3	1.98838e-14	0.827097	0.465	0.026	1.16519e-11
15	TRBC2	2.98458e-14	0.894261	0.942	0.889	1.74896e-11
15	LAMP1	3.5691e-14	0.456683	0.674	0.371	2.09149e-11
15	HLA-DRA	1.78925e-13	1.57957	0.779	0.084	1.0485e-10
15	CHI3L2	1.90608e-13	0.345135	0.279	0.039	1.11696e-10
15	TOX	4.13754e-13	0.3773	0.221	0.031	2.4246e-10
15	STAT5A	6.6125e-13	0.627487	0.814	0.487	3.87493e-10
15	CBLB	6.72397e-13	0.629712	0.64	0.241	3.94024e-10
15	HLA-A	1.26839e-12	0.465562	1	0.999	7.43274e-10
15	DUSP4	1.51696e-12	1.10385	0.674	0.283	8.88941e-10
15	FYN	1.86862e-12	0.513978	0.93	0.878	1.09501e-09
15	APOBEC3G	3.42833e-12	1.19443	0.837	0.319	2.009e-09
15	CD8A-CD8:RPA-T8-Ab	6.90687e-12	1.53431	1	0.95	4.04743e-09
15	FABP5	7.02025e-12	0.29855	0.314	0.052	4.11387e-09
15	TYK2	1.46243e-11	0.310853	0.442	0.161	8.56986e-09
15	CLEC2D	2.23835e-11	0.606807	0.802	0.529	1.31167e-08
15	HLA-DPB1	3.42128e-11	0.89028	0.895	0.47	2.00487e-08
15	ZAP70	4.70506e-11	0.314396	0.477	0.162	2.75717e-08
15	KLRK1	6.37914e-11	1.26895	0.686	0.279	3.73818e-08
15	TRIB2	6.8661e-11	0.408756	0.453	0.13	4.02353e-08
15	EOMES	7.14375e-11	0.34391	0.279	0.018	4.18624e-08
15	GPR18	7.41752e-11	0.575105	0.488	0.166	4.34667e-08
15	ITGA4	1.65819e-10	0.604785	0.616	0.208	9.71702e-08
15	HAVCR2-Tim3-Ab	2.08437e-10	0.764504	0.953	0.93	1.22144e-07
15	PASK	2.48258e-10	0.691244	0.395	0.183	1.45479e-07
15	RAF1	4.87992e-10	0.285296	0.419	0.237	2.85963e-07
15	CD200	6.46849e-10	1.12392	0.628	0.308	3.79053e-07
15	GIMAP2	6.5287e-10	0.264208	0.384	0.122	3.82582e-07
15	RORA	6.67504e-10	0.517357	0.686	0.349	3.91157e-07
15	NAMPT	6.92342e-10	0.593688	0.721	0.542	4.05713e-07
15	RELA	7.11143e-10	0.324185	0.535	0.36	4.1673e-07
15	CST7	7.91465e-10	1.20705	0.884	0.278	4.63798e-07
15	ICOS	8.0114e-10	0.779741	0.674	0.569	4.69468e-07
15	CD4	8.85651e-10	0.363207	0.291	0.201	5.18991e-07
15	FAS	9.55021e-10	0.433091	0.384	0.154	5.59642e-07
15	PCID2	2.91966e-09	0.407683	0.302	0.077	1.71092e-06
15	CD28-CD28:CD28.2-Ab	3.50893e-09	0.642868	1	0.983	2.05623e-06
15	GFI1	6.03823e-09	0.527179	0.477	0.184	3.53841e-06
15	SELPLG	6.11778e-09	0.670172	0.733	0.314	3.58502e-06
15	ADAM17	7.33069e-09	0.256602	0.314	0.129	4.29578e-06
15	HLA-DQB1	1.03738e-08	1.47063	0.628	0.058	6.07907e-06
15	CD8A	1.18284e-08	1.56033	0.709	0.202	6.93144e-06
15	BATF	2.04528e-08	0.401665	0.267	0.058	1.19853e-05
15	SMAD3	3.58562e-08	0.277505	0.256	0.096	2.10117e-05
15	CXCR3	3.68234e-08	0.820017	0.721	0.287	2.15785e-05
15	B3GNT5	3.80451e-08	0.373508	0.279	0.098	2.22944e-05
15	ITGAL	3.89128e-08	0.46543	0.628	0.239	2.28029e-05
15	CCR5-CD195:2D7-Ab	4.17218e-08	0.616954	0.895	0.588	2.4449e-05
15	CCL5	5.65885e-08	1.64891	0.872	0.363	3.31608e-05
15	NR3C1	5.66841e-08	0.369166	0.442	0.18	3.32169e-05
15	CD48	5.67042e-08	0.398875	0.988	0.928	3.32287e-05
15	IFNGR1	5.79026e-08	0.287754	0.384	0.139	3.39309e-05
15	CD44	8.76278e-08	0.371555	0.86	0.807	5.13499e-05
15	CXCR3-CD183-Ab	1.34869e-07	0.455826	0.977	0.904	7.90334e-05
15	TGFBR2	2.00708e-07	0.411442	0.686	0.532	0.000117615
15	PTPRC-CD45RO-Ab	2.02229e-07	0.785321	1	0.851	0.000118506
15	JAK1	2.67542e-07	0.36671	0.651	0.399	0.00015678
15	CCL4	2.90732e-07	1.41364	0.965	0.698	0.000170369
15	MAF	3.97375e-07	0.690875	0.372	0.144	0.000232862
15	CD247	6.40543e-07	0.394871	0.5	0.178	0.000375358
15	RBPJ	9.76185e-07	0.296793	0.326	0.166	0.000572044
15	GZMH	1.0192e-06	0.906366	0.453	0.106	0.000597251
15	PDCL3	1.05553e-06	0.342142	0.535	0.283	0.000618538
15	CD70	1.09383e-06	0.665025	0.267	0.013	0.000640983
15	C10orf54	2.12306e-06	0.336656	0.86	0.803	0.00124411
15	IL27RA	2.12601e-06	0.253635	0.372	0.155	0.00124584
15	ZBTB32	2.31829e-06	0.349599	0.314	0.093	0.00135852
15	TGFBR3	2.44709e-06	0.265061	0.279	0.093	0.00143399
15	POU2AF1	2.76165e-06	0.524852	0.174	0.071	0.00161833
15	CD2	2.88353e-06	0.422422	0.849	0.771	0.00168975
15	PIM2	2.92663e-06	0.47144	0.419	0.35	0.001715
15	CCR5	3.54053e-06	0.270219	0.244	0.021	0.00207475
15	TNFRSF9	4.08621e-06	0.536289	0.442	0.166	0.00239452
15	NFKB1	6.90726e-06	0.370662	0.872	0.881	0.00404765
15	DUSP5	9.34118e-06	0.357072	0.57	0.322	0.00547393
15	ID2	9.42515e-06	0.3404	0.36	0.133	0.00552314
15	ITK	1.14479e-05	0.353445	0.663	0.531	0.00670848
15	NKG7	1.58673e-05	1.31714	0.802	0.273	0.00929824
15	BTLA	1.81667e-05	0.325752	0.209	0.129	0.0106457
15	CCND2	1.91397e-05	0.300852	0.535	0.404	0.0112159
15	TSPAN5	2.18193e-05	0.254879	0.267	0.118	0.0127861
15	CNOT2	2.23241e-05	0.365849	0.605	0.365	0.0130819
15	CD5	2.92245e-05	0.367903	0.57	0.422	0.0171255
15	ITGB1	2.96445e-05	0.348492	0.64	0.442	0.0173717
15	TRAT1	3.59964e-05	0.477635	0.523	0.308	0.0210939
15	ZBED2	5.76241e-05	0.573698	0.221	0.028	0.0337677
15	FCGR3A-CD16:3G8-Ab	9.11202e-05	0.382043	0.988	0.986	0.0533965
15	GIMAP5	0.000129951	0.338967	0.581	0.466	0.0761511
15	TIGIT	0.000135954	0.485414	0.395	0.219	0.0796689
15	STAT3	0.000168946	0.27084	0.686	0.614	0.0990023
15	ICOSLG-CD275-Ab	0.000238813	0.268162	0.849	0.735	0.139944
15	ZEB2	0.000268013	0.381374	0.477	0.139	0.157056
15	FAS-CD95-Ab	0.000306492	0.472544	1	0.997	0.179604
15	SELL-CD62L:DREG-56-Ab	0.000354434	0.30399	1	0.987	0.207699
15	HIF1A	0.000361917	0.261313	0.605	0.502	0.212084
15	YBX3	0.000392038	0.413732	0.465	0.182	0.229735
15	IFNG	0.000402525	0.89771	0.965	0.734	0.235879
15	PTTG2	0.000502496	0.373692	0.593	0.338	0.294463
15	RUNX3	0.00053184	0.312868	0.849	0.768	0.311658
15	CRTAM	0.000533161	0.990896	0.698	0.317	0.312433
15	GEM	0.000719816	0.748842	0.616	0.286	0.421812
15	HLA-DQA1	0.000779583	0.896918	0.5	0.059	0.456836
15	PTTG1	0.00195183	0.265833	0.442	0.252	1
15	CCL3	0.00254571	0.995246	0.802	0.456	1
15	ZFP36L1	0.00270052	0.266538	0.977	0.963	1
15	DUSP2	0.00291768	0.310746	0.942	0.871	1
15	CTSW	0.00320347	0.400718	0.593	0.304	1
15	IL10	0.00448003	0.602153	0.279	0.196	1
15	RGS1	0.00511594	0.510819	0.733	0.496	1
15	XCL2	0.00772618	0.657129	0.953	0.839	1
16	CXCR4	3.53049e-22	1.54422	0.915	0.505	2.06887e-19
16	LAT	1.17062e-21	0.738543	0.69	0.142	6.85982e-19
16	ITK	1.43495e-21	0.857861	0.93	0.529	8.40878e-19
16	CD44	3.53184e-18	0.650143	0.986	0.807	2.06966e-15
16	GPR183	6.7738e-18	1.33914	0.915	0.608	3.96945e-15
16	IRF1	2.96274e-14	0.623425	0.704	0.371	1.73617e-11
16	CD5	1.36607e-13	0.746237	0.873	0.42	8.00514e-11
16	CD6	1.96748e-12	0.702726	0.873	0.64	1.15294e-09
16	CORO1A	1.39818e-11	0.477235	0.549	0.22	8.19336e-09
16	AHR	9.3684e-11	0.663812	0.845	0.61	5.48988e-08
16	ARL4C	2.85715e-10	0.570534	0.873	0.658	1.67429e-07
16	PRDM1	1.76196e-09	0.668385	0.648	0.293	1.03251e-06
16	PFN1	5.89549e-09	0.558526	0.845	0.612	3.45476e-06
16	CCR7	9.10906e-09	0.616317	0.831	0.443	5.33791e-06
16	LCP2	1.21254e-08	0.522846	0.62	0.297	7.10548e-06
16	IFNGR2	2.34419e-08	0.329187	0.352	0.091	1.3737e-05
16	PASK	3.51872e-07	0.595627	0.38	0.184	0.000206197
16	ANXA5	1.02449e-06	0.490151	0.549	0.272	0.000600353
16	GPR65	2.65334e-06	0.315319	0.535	0.253	0.00155486
16	TRAT1	3.15457e-06	0.610086	0.634	0.308	0.00184858
16	CD28	3.72477e-06	0.406132	0.718	0.387	0.00218271
16	NEAT1	1.0305e-05	0.362437	0.676	0.401	0.00603873
16	IL7R	1.73364e-05	0.589642	0.944	0.788	0.0101591
16	PIK3IP1	1.75104e-05	0.417405	0.606	0.291	0.0102611
16	NR3C1	4.05984e-05	0.299152	0.366	0.181	0.0237907
16	LRRC32	4.44753e-05	0.440786	0.197	0.042	0.0260625
16	IL2RA-CD25-Ab	6.51939e-05	0.728968	0.972	0.854	0.0382036
16	RGS1	0.000638876	0.693097	0.732	0.497	0.374381
16	JAK1	0.00107445	0.254521	0.62	0.4	0.629629
16	GFI1	0.00128715	0.291684	0.366	0.185	0.754272
16	IL2RA	0.00188537	0.290512	0.549	0.291	1
16	IL10RA	0.00231707	0.26705	0.437	0.303	1
16	TRAC	0.00378479	0.302743	1	0.858	1
16	DPP4-CD26-Ab	0.00941279	0.405825	0.986	0.991	1
Summary statistics of the differentially expressed markers in each identified cluster from the in vitro stimulated analysis (n = 11,088).
