## Supplementary material for "Single-cell multi-omics analysis reveals IFN-driven alterations in T lymphocytes and natural killer cells in systemic lupus erythematosus": Dataset S5

### Sheet: Table 6
Dataset S5. Differential expression analysis in the integrated resting and in vitro stimulated dataset
Cluster	Feature	P	Avg logFc	Frequency (% in cluster)	Frequency (% in other clusters)	Padjusted
0	IL2RA-CD25-Ab	0	2.03935	0.995	0.828	0
0	CD74-HLA-DR-Ab	0	1.74579	0.995	0.969	0
0	FAS-CD95-Ab	0	1.47424	1	0.997	0
0	FOXP3	0	1.16549	0.707	0.103	0
0	TNFRSF18-GITR-Ab	0	0.946481	0.969	0.835	0
0	IKZF2	0	0.931616	0.75	0.174	0
0	CD80-CD80-Ab	0	0.8946	0.776	0.555	0
0	CCR4-CD194-Ab	0	0.855502	0.969	0.854	0
0	TIGIT	0	0.721366	0.554	0.14	0
0	SLC3A2-CD98-Ab	0	0.576476	1	0.999	0
0	TNFRSF9-CD137-Ab	0	0.525371	0.98	0.945	0
0	TNFRSF9	2.29372e-299	0.529166	0.331	0.059	1.34412e-296
0	ICOS-CD278-Ab	2.47994e-297	0.861305	0.915	0.6	1.45325e-294
0	F5	6.8835e-279	0.271829	0.266	0.034	4.03373e-276
0	PTTG2	1.6727e-271	0.656371	0.471	0.165	9.80204e-269
0	IL2RA	2.89371e-265	0.52419	0.567	0.187	1.69572e-262
0	PTTG1	3.79909e-265	0.485124	0.4	0.114	2.22627e-262
0	S100A10	8.05288e-252	0.592952	0.893	0.67	4.71899e-249
0	IL32	4.73556e-250	0.835999	0.959	0.729	2.77504e-247
0	PTPRC-CD45RO-Ab	9.68374e-247	0.959218	0.994	0.8	5.67467e-244
0	CCR5-CD195:2D7-Ab	7.6286e-244	0.69043	0.799	0.596	4.47036e-241
0	PRDM1	1.39289e-240	0.502834	0.656	0.295	8.16232e-238
0	HLA-DPB1	1.61427e-235	0.695172	0.72	0.409	9.45965e-233
0	DUSP4	8.75964e-235	0.746851	0.563	0.133	5.13315e-232
0	ENTPD1-CD39-Ab	1.50096e-234	0.712394	0.954	0.807	8.79563e-232
0	CTLA4	4.48963e-219	1.16137	0.725	0.199	2.63093e-216
0	LGALS3	1.30877e-212	0.320804	0.292	0.062	7.6694e-210
0	HLA-DPA1	1.94961e-209	0.551403	0.617	0.277	1.14247e-206
0	FAS	5.58655e-204	0.307525	0.384	0.125	3.27372e-201
0	ZBTB32	3.49872e-202	0.250637	0.213	0.028	2.05025e-199
0	CD28-CD28:CD28.2-Ab	6.80467e-196	0.717492	1	0.951	3.98753e-193
0	RGS1	1.4988e-194	0.927994	0.838	0.442	8.78294e-192
0	HLA-DQA1	4.22317e-161	0.56938	0.218	0.035	2.47478e-158
0	CD74	3.25281e-137	0.476919	0.917	0.821	1.90615e-134
0	CD4-CD4:SK3-Ab	2.22328e-135	0.754703	1	0.997	1.30284e-132
0	CD27-CD27:M-T271-Ab	7.59435e-133	0.677099	1	0.99	4.45029e-130
0	IL6R-CD126-Ab	1.02452e-132	0.487749	0.989	0.917	6.00369e-130
0	TRAC	1.38979e-114	0.429215	0.989	0.827	8.14418e-112
0	IL10RA	1.21248e-110	0.370281	0.696	0.492	7.10515e-108
0	TNFRSF1B	3.56122e-106	0.323539	0.847	0.687	2.08687e-103
0	ANXA5	4.11502e-106	0.321121	0.533	0.3	2.4114e-103
0	ICOSLG-CD275-Ab	1.2513e-105	0.326991	0.814	0.739	7.33263e-103
0	CCR6-CD196-Ab	1.34732e-102	0.429793	0.939	0.875	7.89528e-100
0	HLA-DRA	1.73107e-97	0.521788	0.346	0.077	1.01441e-94
0	NAMPT	1.31677e-94	0.426303	0.467	0.29	7.71627e-92
0	ICOS	5.98783e-93	0.542677	0.617	0.342	3.50887e-90
0	CD28	2.46264e-87	0.281705	0.475	0.245	1.44311e-84
0	CD27	1.08143e-78	0.341131	0.512	0.296	6.33721e-76
0	CD52	5.07302e-76	0.392029	0.972	0.85	2.97279e-73
0	SELL-CD62L:DREG-56-Ab	3.79536e-70	0.486494	0.994	0.991	2.22408e-67
0	CLEC2D	5.85883e-64	0.291717	0.495	0.358	3.43327e-61
0	BIRC3	2.51409e-60	0.342277	0.629	0.423	1.47326e-57
0	CD5-CD5:UCHT2-Ab	2.26644e-57	0.395072	1	0.995	1.32814e-54
0	CD4	3.20636e-56	0.266325	0.546	0.283	1.87893e-53
0	LGALS1	1.8511e-52	0.41034	0.589	0.382	1.08475e-49
0	IRF4	3.27668e-45	0.423368	0.483	0.33	1.92014e-42
0	TRBC2	4.65956e-44	0.292369	0.964	0.908	2.7305e-41
0	PDCD1-CD279-Ab	1.4988e-43	0.4711	0.967	0.817	8.78299e-41
0	CD3E-CD3:SK7-Ab	6.7437e-40	0.271256	1	0.976	3.95181e-37
0	SGK1	1.45497e-35	0.251771	0.333	0.208	8.52611e-33
1	CXCR4-CD184-Ab	3.78263e-276	0.803641	0.991	0.876	2.21662e-273
1	CD69	1.05437e-232	0.676865	0.982	0.889	6.17861e-230
1	DPP4-CD26-Ab	9.76481e-231	0.959032	1	0.987	5.72218e-228
1	HIF1A	8.84964e-214	0.443046	0.659	0.325	5.18589e-211
1	MYC	1.4764e-189	0.9855	0.929	0.572	8.65168e-187
1	CCR7-CD197-Ab	5.85101e-182	0.693445	0.999	0.906	3.42869e-179
1	SATB1	3.78741e-176	0.519546	0.769	0.466	2.21942e-173
1	NFKB1	7.31452e-172	0.694859	0.902	0.569	4.28631e-169
1	STAT5A	8.49033e-159	0.426293	0.584	0.35	4.97534e-156
1	IL4R	4.25343e-153	0.378219	0.707	0.416	2.49251e-150
1	CD2	7.02058e-153	0.432818	0.901	0.755	4.11406e-150
1	TGFBR2	1.17371e-151	0.375307	0.718	0.445	6.87795e-149
1	BACH2	1.43035e-151	0.457355	0.52	0.179	8.38185e-149
1	SOCS2	1.20052e-149	0.276	0.243	0.082	7.03507e-147
1	CD48	1.98721e-146	0.362467	0.987	0.918	1.16451e-143
1	BCL2A1	2.61461e-137	0.858709	0.798	0.379	1.53216e-134
1	IL7R	1.24876e-130	0.62252	0.956	0.7	7.31773e-128
1	FOSL1	2.59568e-130	0.305402	0.378	0.137	1.52107e-127
1	CD40LG	7.57239e-126	1.1923	0.808	0.307	4.43742e-123
1	C10orf54	1.10073e-119	0.384622	0.818	0.622	6.45027e-117
1	S1PR1	1.13311e-117	0.422964	0.62	0.408	6.64005e-115
1	SLAMF1	1.04398e-116	0.742334	0.811	0.427	6.11774e-114
1	REL	8.55442e-116	0.659149	0.826	0.57	5.01289e-113
1	IL6ST	3.535e-115	0.29137	0.483	0.246	2.07151e-112
1	CD40LG-CD154-Ab	3.45739e-114	0.983074	0.927	0.643	2.02603e-111
1	BTG1	8.80108e-114	0.399574	0.997	0.982	5.15743e-111
1	IRF4	1.61378e-112	0.713421	0.68	0.306	9.45674e-110
1	IL23A	3.93062e-112	0.854751	0.774	0.358	2.30334e-109
1	ABL2	2.48988e-109	0.280562	0.279	0.097	1.45907e-106
1	CD3E-CD3:SK7-Ab	1.08855e-105	0.466918	1	0.976	6.37893e-103
1	NFKBIZ	1.08888e-105	0.304128	0.527	0.304	6.38084e-103
1	CD69-CD69-Ab	1.0449e-103	0.642319	0.959	0.929	6.12312e-101
1	CLEC2D	1.56522e-98	0.382895	0.613	0.344	9.17218e-96
1	ZNF165	2.31727e-91	0.456764	0.613	0.277	1.35792e-88
1	CD6	2.78274e-89	0.342655	0.837	0.596	1.63068e-86
1	TRAT1	7.53613e-86	0.362795	0.518	0.276	4.41617e-83
1	IL7R-CD127-Ab	1.0931e-83	0.398503	0.996	0.973	6.40557e-81
1	CD5	1.6556e-79	0.301765	0.632	0.392	9.70179e-77
1	TNFAIP8	1.89557e-76	0.282486	0.602	0.42	1.1108e-73
1	CD200	1.13419e-64	0.599139	0.424	0.137	6.64635e-62
1	NR4A1	9.80629e-54	0.524957	0.807	0.487	5.74649e-51
1	SLC2A3	8.48855e-52	0.310498	0.752	0.537	4.97429e-49
1	CD7-CD7-Ab	7.53071e-51	0.314062	1	0.999	4.413e-48
1	TGIF1	1.05273e-48	0.304712	0.708	0.429	6.16901e-46
1	IER3	5.56129e-48	0.286071	0.186	0.083	3.25892e-45
1	AHR	9.10609e-47	0.311042	0.6	0.351	5.33617e-44
1	EGR3	3.57595e-44	0.458382	0.777	0.445	2.0955e-41
1	AC013264.2-gencode	1.50325e-41	0.267926	0.34	0.162	8.80902e-39
1	NR4A3	6.24504e-36	0.445057	0.795	0.471	3.6596e-33
1	GEM	2.21166e-30	0.544712	0.283	0.139	1.29603e-27
1	CD27-CD27:M-T271-Ab	9.59039e-29	0.325536	0.999	0.99	5.61997e-26
1	CR2-CD21:B-LY4-Ab	2.24083e-28	0.286526	0.46	0.363	1.31312e-25
1	ICOS	1.16712e-27	0.30298	0.605	0.348	6.83929e-25
1	CD5-CD5:UCHT2-Ab	4.31098e-26	0.27528	1	0.995	2.52624e-23
1	EGR1	1.17565e-17	0.268567	0.804	0.564	6.88933e-15
1	IRF8	6.83677e-14	0.296994	0.384	0.191	4.00635e-11
1	IL21	0.00687975	0.280781	0.107	0.049	1
2	ANXA1	0	1.15308	0.928	0.6	0
2	IL7R-CD127-Ab	0	0.787714	0.996	0.973	0
2	CD226-CD226-Ab	0	0.770036	1	0.99	0
2	CD274-CD274-Ab	0	0.523819	0.989	0.946	0
2	DPP4-CD26-Ab	1.25072e-292	1.126	1	0.987	7.32922e-290
2	IL7R	8.58022e-227	0.85181	0.954	0.704	5.02801e-224
2	TNF	1.29652e-223	1.75372	0.709	0.47	7.59758e-221
2	CD40LG-CD154-Ab	7.77072e-206	1.37135	0.929	0.647	4.55364e-203
2	IL2	3.06939e-177	2.31887	0.528	0.293	1.79866e-174
2	CD5-CD5:UCHT2-Ab	3.85021e-155	0.716079	1	0.996	2.25622e-152
2	CD28-CD28:CD28.2-Ab	2.89028e-151	0.69674	1	0.953	1.6937e-148
2	GPR183	3.95547e-146	0.807117	0.674	0.412	2.3179e-143
2	BTG1	2.79599e-144	0.470977	0.992	0.982	1.63845e-141
2	TGIF1	4.15798e-142	0.550222	0.654	0.439	2.43657e-139
2	PTPRC-CD45RO-Ab	4.86063e-134	0.78785	0.991	0.807	2.84833e-131
2	PDCD1LG2-CD273-Ab	1.67888e-127	0.376339	0.895	0.809	9.83823e-125
2	SLC2A3	1.16401e-116	0.491848	0.736	0.542	6.82112e-114
2	CCR6-CD196-Ab	2.00713e-110	0.491346	0.915	0.88	1.17618e-107
2	TNFSF10	4.74109e-107	0.381678	0.362	0.157	2.77828e-104
2	TNFSF8	5.18145e-104	0.383738	0.17	0.042	3.03633e-101
2	CD40LG	3.27245e-95	1.09732	0.711	0.325	1.91766e-92
2	ITGB1	1.09112e-90	0.342467	0.706	0.468	6.39398e-88
2	CD80-CD80-Ab	5.47414e-87	0.496103	0.656	0.576	3.20784e-84
2	CD4-CD4:SK3-Ab	3.32946e-86	0.663524	1	0.997	1.95106e-83
2	TRAT1	7.86094e-86	0.383006	0.535	0.277	4.60651e-83
2	CD28	4.78638e-78	0.296003	0.476	0.252	2.80482e-75
2	GIMAP5	1.03893e-74	0.297491	0.603	0.437	6.08813e-72
2	BIRC3	2.35789e-72	0.416796	0.664	0.425	1.38172e-69
2	S1PR1	3.16506e-72	0.348278	0.566	0.418	1.85473e-69
2	FAS-CD95-Ab	2.58916e-71	0.483808	1	0.997	1.51725e-68
2	MIR222HG	1.26552e-70	0.257427	0.312	0.135	7.41593e-68
2	SLAMF1	5.01662e-70	0.604894	0.705	0.445	2.93974e-67
2	S100A10	2.08375e-68	0.347051	0.843	0.683	1.22108e-65
2	ITGA4-CD49d-Ab	4.4448e-68	0.424106	0.987	0.991	2.60465e-65
2	LTA	5.05675e-61	0.283531	0.315	0.155	2.96326e-58
2	IL10	1.90642e-59	0.677223	0.254	0.094	1.11716e-56
2	AC013264.2-gencode	9.14964e-58	0.340194	0.371	0.161	5.36169e-55
2	IL6R-CD126-Ab	1.00328e-53	0.341406	0.979	0.92	5.87924e-51
2	CD6	2.1249e-52	0.275203	0.797	0.604	1.24519e-49
2	CCL20	1.09211e-49	1.43146	0.26	0.098	6.39977e-47
2	AHR	4.06144e-49	0.336254	0.564	0.359	2.38e-46
2	IL23A	7.78881e-49	0.590618	0.619	0.382	4.56424e-46
2	CD69-CD69-Ab	2.61607e-46	0.447757	0.979	0.927	1.53302e-43
2	ITGA1-CD49a-Ab	5.6808e-44	0.258346	0.592	0.487	3.32895e-41
2	CD4	8.0285e-44	0.259625	0.524	0.294	4.7047e-41
2	ZFP36L1	1.28275e-43	0.365002	0.884	0.81	7.51693e-41
2	TNFSF14	2.57119e-35	0.374218	0.433	0.231	1.50672e-32
2	ZNF165	2.915e-35	0.292261	0.48	0.297	1.70819e-32
2	NR4A3	1.55102e-32	0.443855	0.643	0.494	9.08897e-30
2	SGK1	7.1068e-31	0.26053	0.34	0.211	4.16459e-28
2	IFNG	1.52698e-25	0.741968	0.542	0.458	8.94808e-23
2	PDCD1-CD279-Ab	3.72618e-25	0.38918	0.929	0.826	2.18354e-22
2	EGR1	3.65638e-24	0.334656	0.703	0.58	2.14264e-21
2	EGR3	8.92066e-22	0.330446	0.62	0.468	5.22751e-19
2	RGS1	2.2519e-20	0.323836	0.532	0.49	1.31961e-17
2	NR4A1	2.73644e-20	0.329448	0.65	0.51	1.60355e-17
2	BCL2A1	1.47373e-15	0.289423	0.562	0.413	8.63604e-13
2	IL21	8.20611e-15	0.914156	0.108	0.049	4.80878e-12
2	CSF2	9.56139e-15	0.834575	0.279	0.162	5.60298e-12
3	XCL2	0	2.97527	0.977	0.554	0
3	NCAM1-CD56:NCAM16.2-Ab	0	2.68713	0.997	0.582	0
3	KLRD1-CD94-Ab	0	2.22117	0.974	0.489	0
3	KLRC1	0	1.59736	0.834	0.081	0
3	ITGAX-CD11c:B-LY6-Ab	0	1.3887	0.992	0.946	0
3	ITGAX	0	1.33988	0.765	0.078	0
3	IL2RB	0	1.20659	0.909	0.567	0
3	KLRC3	0	0.885215	0.616	0.064	0
3	IFITM3	0	0.831842	0.527	0.063	0
3	IL12RB2	0	0.593279	0.429	0.04	0
3	XCL1	6.47561e-274	1.79089	0.547	0.055	3.79471e-271
3	NCR1-CD335-Ab	2.0795e-260	1.81144	0.923	0.549	1.21859e-257
3	BHLHE40	8.91379e-255	0.924975	0.859	0.387	5.22348e-252
3	APOBEC3G	4.63322e-243	0.919293	0.757	0.357	2.71507e-240
3	IL18R1	6.20033e-233	0.377337	0.387	0.081	3.63339e-230
3	CNOT2	1.059e-227	0.560307	0.524	0.288	6.20573e-225
3	SELL	9.91993e-225	0.937542	0.775	0.501	5.81308e-222
3	SELL-CD62L:DREG-56-Ab	1.69159e-222	1.09437	0.996	0.991	9.91273e-220
3	KIR2DL4	3.4355e-216	0.282115	0.213	0.018	2.01321e-213
3	GNLY	4.7696e-206	1.87175	0.984	0.449	2.79499e-203
3	CD7-CD7-Ab	2.74385e-201	0.754539	1	0.999	1.60789e-198
3	JAK1	4.66338e-201	0.530315	0.792	0.542	2.73274e-198
3	ITGAM-CD11b:M1-70-Ab	1.24808e-195	1.44246	0.953	0.598	7.31374e-193
3	CD63	5.39649e-193	0.656364	0.744	0.357	3.16235e-190
3	ITGAM	2.2705e-191	0.617692	0.628	0.167	1.33051e-188
3	XBP1	1.15348e-185	0.682718	0.745	0.478	6.75939e-183
3	CTSW	1.00719e-181	1.13454	0.928	0.423	5.90212e-179
3	TNFSF11	1.10905e-181	0.274001	0.136	0.006	6.49901e-179
3	IL18RAP	3.85558e-180	0.663291	0.612	0.124	2.25937e-177
3	LIF	5.16113e-170	1.65175	0.397	0.047	3.02442e-167
3	KLRD1	6.16859e-157	0.468192	0.524	0.118	3.61479e-154
3	IRF8	2.80088e-150	1.30661	0.599	0.181	1.64131e-147
3	AREG	7.27599e-133	0.84812	0.546	0.225	4.26373e-130
3	CRTAM	4.01729e-126	1.80848	0.587	0.165	2.35413e-123
3	KLRF1	9.00791e-123	0.852173	0.782	0.181	5.27863e-120
3	TNFRSF18-GITR-Ab	2.05721e-118	0.648747	0.965	0.843	1.20552e-115
3	CD300A	9.79991e-116	0.61016	0.559	0.191	5.74274e-113
3	IL4R	6.95606e-110	0.391527	0.65	0.434	4.07625e-107
3	TNFSF14	6.75509e-109	0.806178	0.464	0.235	3.95848e-106
3	GZMK	4.04161e-107	1.01946	0.672	0.092	2.36838e-104
3	CD44	2.90148e-106	0.372685	0.867	0.757	1.70027e-103
3	KLRK1	6.25325e-106	0.78423	0.82	0.345	3.6644e-103
3	IL3	9.02851e-106	2.95852	0.374	0.073	5.29071e-103
3	FCER1G	4.36891e-101	0.886994	0.762	0.154	2.56018e-98
3	CSF2	1.73812e-98	2.47275	0.504	0.147	1.01854e-95
3	CD7	4.30433e-97	0.41416	0.658	0.479	2.52234e-94
3	GZMB	4.29385e-96	1.49419	0.673	0.319	2.5162e-93
3	CBLB	3.94035e-94	0.33171	0.476	0.224	2.30904e-91
3	TRDC	7.07216e-93	0.870396	0.608	0.134	4.14428e-90
3	DUSP2	6.29288e-85	0.541554	0.92	0.763	3.68763e-82
3	NEAT1	3.55812e-83	0.32748	0.543	0.347	2.08506e-80
3	BACH2	1.20941e-80	0.420307	0.447	0.2	7.08711e-78
3	TXK	7.20595e-78	0.284383	0.404	0.172	4.22269e-75
3	HAVCR2-Tim3-Ab	7.69492e-76	0.619479	0.959	0.931	4.50922e-73
3	TARP-refseq	2.32817e-72	0.437751	0.567	0.194	1.36431e-69
3	FOS	5.59768e-63	0.605683	0.791	0.705	3.28024e-60
3	ZFP36L1	1.76446e-62	0.507351	0.827	0.817	1.03397e-59
3	FOSB	7.25884e-60	0.378013	0.824	0.745	4.25368e-57
3	ID2	1.38363e-55	0.29884	0.42	0.214	8.10807e-53
3	CCL4	1.44974e-54	1.1496	0.672	0.547	8.49547e-52
3	KLRB1	4.52929e-54	0.674269	0.774	0.357	2.65416e-51
3	IFITM2	1.6776e-53	0.422743	0.732	0.617	9.83072e-51
3	FASLG	1.65078e-52	0.295696	0.313	0.135	9.67357e-50
3	ITGA4	2.2032e-51	0.294216	0.539	0.313	1.29108e-48
3	SEMA7A	3.57183e-48	0.420661	0.366	0.142	2.09309e-45
3	IFNG	9.20409e-48	1.18695	0.566	0.458	5.3936e-45
3	TNFSF10	1.64381e-47	0.295616	0.344	0.165	9.63272e-45
3	HAVCR2	1.69581e-45	0.394276	0.308	0.104	9.93744e-43
3	CCL3	1.85301e-45	1.24959	0.547	0.334	1.08587e-42
3	PTPRC-CD45RA-Ab	1.98635e-41	0.602297	0.982	0.904	1.164e-38
3	NFKB1	4.1698e-37	0.390888	0.667	0.604	2.4435e-34
3	CD74	5.76372e-34	0.299402	0.873	0.83	3.37754e-31
3	ZFP36L2	7.02444e-34	0.311996	0.802	0.749	4.11632e-31
3	SATB1	1.32471e-32	0.270685	0.69	0.486	7.7628e-30
3	NR4A3	2.08791e-27	0.469529	0.533	0.508	1.22351e-24
3	EGR1	2.45595e-26	0.405893	0.6	0.592	1.43919e-23
3	REL	1.65007e-23	0.352356	0.632	0.597	9.66939e-21
3	CXCR3	6.8488e-23	0.285429	0.421	0.203	4.0134e-20
3	CCL5	1.70699e-21	0.550722	0.705	0.441	1.00029e-18
3	DUSP1	5.63843e-17	0.317011	0.672	0.603	3.30412e-14
3	NKG7	2.1751e-16	0.512912	0.931	0.411	1.27461e-13
3	CCL4L2	7.38325e-11	0.799407	0.373	0.145	4.32659e-08
3	PRF1	1.76305e-10	0.321143	0.831	0.354	1.03315e-07
4	ENTPD1-CD39-Ab	1.39738e-257	0.96481	0.854	0.824	8.18863e-255
4	IL2RA-CD25-Ab	3.17704e-76	0.814951	0.992	0.839	1.86175e-73
4	CTLA4	7.24303e-66	0.889941	0.624	0.24	4.24442e-63
4	IL2RA	2.27137e-59	0.34125	0.513	0.215	1.33102e-56
4	CCR7	4.29776e-56	0.362336	0.664	0.377	2.51849e-53
4	FOXP3	6.72198e-55	0.69587	0.589	0.15	3.93908e-52
4	IKZF2	6.62384e-53	0.457318	0.565	0.225	3.88157e-50
4	CXCR5-CXCR5-Ab	1.25144e-40	0.948356	0.715	0.215	7.33346e-38
4	CD27-CD27:M-T271-Ab	1.70595e-39	0.472742	1	0.991	9.99687e-37
4	TNFRSF1B	9.48935e-39	0.251447	0.81	0.7	5.56076e-36
4	CXCR4-CD184-Ab	8.09516e-27	0.307754	0.974	0.883	4.74376e-24
4	CXCR5	2.2469e-26	0.40968	0.269	0.061	1.31669e-23
4	TIGIT	6.35206e-26	0.250758	0.399	0.178	3.72231e-23
4	LEF1	7.33984e-26	0.251146	0.567	0.365	4.30115e-23
4	CD69-CD69-Ab	1.12158e-24	0.377425	0.926	0.933	6.57245e-22
4	IRF4	1.40685e-16	0.322177	0.504	0.338	8.24416e-14
4	BCL2A1	3.12551e-12	0.297531	0.625	0.413	1.83155e-09
4	MYC	9.17716e-12	0.287136	0.795	0.6	5.37782e-09
4	GEM	2.67696e-06	0.26688	0.209	0.152	0.0015687
5	CD8A-CD8:RPA-T8-Ab	0	2.05004	1	0.938	0
5	YBX3	2.28359e-229	0.753332	0.522	0.091	1.33818e-226
5	CR2-CD21:B-LY4-Ab	3.18664e-193	0.995368	0.688	0.351	1.86737e-190
5	NT5E	4.64591e-180	0.301256	0.249	0.016	2.7225e-177
5	CD8B	1.46189e-150	0.935972	0.641	0.09	8.56669e-148
5	CXCR4-CD184-Ab	1.43591e-129	0.702206	0.999	0.882	8.41444e-127
5	CCR7-CD197-Ab	2.00759e-124	0.723463	0.999	0.91	1.17645e-121
5	PTPRC-CD45RA-Ab	4.20988e-104	0.997203	0.987	0.904	2.46699e-101
5	CD8A	1.40213e-86	1.11276	0.929	0.209	8.21649e-84
5	TGFBR2	1.14557e-80	0.347503	0.714	0.459	6.71303e-78
5	PASK	5.09757e-77	0.437125	0.498	0.193	2.98718e-74
5	SATB1	1.94699e-57	0.377957	0.765	0.481	1.14094e-54
5	CCR7	4.46233e-57	0.373905	0.687	0.376	2.61492e-54
5	KLRK1	3.39036e-53	0.572256	0.88	0.343	1.98675e-50
5	BACH2	9.11921e-51	0.342088	0.452	0.201	5.34386e-48
5	NFKB1	2.63118e-47	0.460877	0.769	0.596	1.54187e-44
5	CXCR3	1.19196e-42	0.42531	0.356	0.209	6.98489e-40
5	REL	4.12314e-42	0.498597	0.663	0.595	2.41616e-39
5	IL7R-CD127-Ab	1.32828e-39	0.341588	0.999	0.974	7.7837e-37
5	MYC	1.14859e-37	0.553808	0.807	0.599	6.73076e-35
5	LEF1	9.15141e-37	0.310788	0.569	0.365	5.36273e-34
5	CD69	7.21388e-36	0.334698	0.907	0.9	4.22734e-33
5	CRTAM	3.10562e-31	0.96153	0.672	0.161	1.81989e-28
5	SEMA7A	7.56635e-29	0.327661	0.304	0.148	4.43388e-26
5	IL23A	1.42843e-28	0.537512	0.592	0.393	8.37058e-26
5	FOSB	1.06311e-26	0.257944	0.86	0.743	6.2298e-24
5	CD27-CD27:M-T271-Ab	3.25876e-19	0.329478	0.999	0.991	1.90963e-16
5	IL7R	2.26649e-16	0.267098	0.916	0.716	1.32817e-13
5	GEM	2.01646e-09	0.35621	0.269	0.147	1.18165e-06
6	PIK3IP1	1.73681e-84	0.546197	0.813	0.504	1.01777e-81
6	TCF7	5.54785e-83	0.419278	0.591	0.279	3.25104e-80
6	CCR7	4.09164e-68	0.464101	0.774	0.376	2.3977e-65
6	LEF1	1.1196e-64	0.475339	0.722	0.36	6.56087e-62
6	IL6ST	2.09261e-61	0.305893	0.519	0.259	1.22627e-58
6	CCR7-CD197-Ab	1.1978e-59	0.561553	0.999	0.912	7.01912e-57
6	BCL11B	1.57391e-52	0.292486	0.455	0.219	9.22314e-50
6	IL6R-CD126-Ab	2.31658e-52	0.452579	0.979	0.923	1.35752e-49
6	CD4-CD4:SK3-Ab	2.6024e-51	0.684146	0.999	0.998	1.52501e-48
6	FYB	1.1539e-49	0.332219	0.685	0.465	6.76188e-47
6	FOSB	4.14205e-47	0.389527	0.909	0.742	2.42724e-44
6	SELL-CD62L:DREG-56-Ab	1.4931e-45	0.577104	0.997	0.991	8.74956e-43
6	CD4	5.65116e-35	0.316825	0.588	0.302	3.31158e-32
6	SATB1	3.43702e-23	0.263479	0.735	0.488	2.01409e-20
6	JUNB	3.39641e-20	0.346437	0.691	0.516	1.9903e-17
6	CD27-CD27:M-T271-Ab	1.20642e-19	0.374118	0.999	0.991	7.06965e-17
6	CXCR4-CD184-Ab	2.75924e-16	0.269368	0.984	0.884	1.61691e-13
6	FOS	1.73522e-14	0.323122	0.895	0.701	1.01684e-11
7	FCGR3A-CD16:3G8-Ab	0	2.49735	1	0.992	0
7	ITGAX-CD11c:B-LY6-Ab	2.24338e-303	1.42829	0.997	0.947	1.31462e-300
7	CD244	1.0328e-296	0.681047	0.69	0.098	6.05219e-294
7	KLRB1-CD161:DX12-Ab	1.64704e-293	1.44017	0.99	0.682	9.65165e-291
7	IL2RB	5.67434e-284	1.29442	0.992	0.57	3.32517e-281
7	HAVCR2-Tim3-Ab	1.71101e-283	1.37983	1	0.93	1.00265e-280
7	CD247	5.28936e-274	0.857724	0.87	0.305	3.09957e-271
7	JAK1	1.13975e-248	0.680683	0.905	0.541	6.67895e-246
7	LAT2	5.92526e-246	0.589033	0.595	0.084	3.4722e-243
7	ITGB2	2.05471e-238	1.07862	0.996	0.623	1.20406e-235
7	IFITM2	5.07234e-236	1.03463	0.981	0.606	2.97239e-233
7	COLQ	4.40798e-235	0.250704	0.245	0.017	2.58308e-232
7	NCR1-CD335-Ab	5.46374e-235	2.02486	0.994	0.554	3.20175e-232
7	CD300A	6.53984e-211	0.973646	0.861	0.182	3.83234e-208
7	ITGAM	1.7004e-201	0.765141	0.781	0.169	9.96436e-199
7	CD63	4.36489e-194	0.782052	0.845	0.36	2.55782e-191
7	CX3CR1	6.69984e-190	1.0056	0.756	0.119	3.92611e-187
7	ITGAL	3.37227e-187	0.86454	0.968	0.484	1.97615e-184
7	TBX21	4.76762e-170	0.702188	0.792	0.236	2.79383e-167
7	CD7-CD7-Ab	1.15814e-169	0.812795	1	0.999	6.78669e-167
7	NCR3	2.25642e-167	0.530685	0.571	0.124	1.32226e-164
7	BIN2	1.55186e-162	0.674794	0.943	0.489	9.09392e-160
7	FCER1G	6.44977e-161	1.32392	0.944	0.158	3.77956e-158
7	CST7	2.50361e-157	1.35996	0.993	0.378	1.46711e-154
7	TGFBR3	5.58361e-147	0.524105	0.61	0.173	3.272e-144
7	KLRF1	2.29461e-141	1.10257	0.944	0.186	1.34464e-138
7	AOAH	3.48906e-141	0.362227	0.376	0.055	2.04459e-138
7	GZMA	1.72633e-136	1.33701	0.973	0.294	1.01163e-133
7	CD38-CD38-Ab	1.95602e-134	1.05081	1	0.975	1.14623e-131
7	PRF1	2.10315e-121	1.40949	0.986	0.356	1.23244e-118
7	CHI3L2	3.46068e-117	0.420097	0.343	0.07	2.02796e-114
7	CTSW	4.6236e-116	1.08441	0.981	0.431	2.70943e-113
7	CXCR3-CD183-Ab	5.88935e-114	0.664562	0.991	0.916	3.45116e-111
7	KLRB1	8.59718e-113	1.16482	0.968	0.355	5.03795e-110
7	PFN1	4.38798e-112	0.726612	0.979	0.77	2.57136e-109
7	CD7	1.4456e-110	0.519515	0.811	0.474	8.4712e-108
7	GZMM	2.0888e-104	0.274682	0.292	0.055	1.22404e-101
7	NKG7	5.14856e-103	1.56613	0.999	0.419	3.01706e-100
7	TXK	2.71487e-101	0.390279	0.53	0.17	1.59092e-98
7	PTPRC-CD45RA-Ab	1.96628e-99	1.10046	0.999	0.905	1.15224e-96
7	LAMP1	8.6752e-99	0.367072	0.773	0.488	5.08366e-96
7	NFATC2	3.05402e-98	0.326322	0.509	0.216	1.78965e-95
7	FCGR3A	1.3396e-97	1.2656	0.944	0.152	7.85004e-95
7	LAIR2	3.95539e-97	0.432741	0.337	0.08	2.31786e-94
7	ARL4C	7.66202e-94	0.453259	0.908	0.7	4.48994e-91
7	GNLY	7.11535e-92	1.50314	0.996	0.461	4.16959e-89
7	TRDC	2.0343e-91	1.05684	0.798	0.134	1.1921e-88
7	FCRL3	5.01413e-91	0.307491	0.359	0.074	2.93828e-88
7	ZBTB16	1.71709e-90	0.377949	0.436	0.082	1.00621e-87
7	RUNX3	2.11548e-89	0.512876	0.974	0.74	1.23967e-86
7	LITAF	1.40264e-83	0.425792	0.831	0.53	8.21947e-81
7	ID2	9.88338e-82	0.440713	0.564	0.21	5.79166e-79
7	CD160	4.23851e-80	0.714798	0.586	0.052	2.48377e-77
7	IL18RAP	9.00755e-78	0.542827	0.619	0.135	5.27843e-75
7	ZAP70	9.55944e-75	0.269746	0.456	0.231	5.60183e-72
7	PTPN6	4.49251e-70	0.341619	0.655	0.429	2.63261e-67
7	IRF1	1.81438e-68	0.369187	0.682	0.417	1.06323e-65
7	SELPLG	1.00543e-65	0.445831	0.868	0.538	5.89181e-63
7	HLA-C	9.04503e-63	0.300726	1	0.999	5.30039e-60
7	CARD16	1.08367e-61	0.29741	0.519	0.214	6.35031e-59
7	KLRK1	7.3858e-60	0.696358	0.926	0.35	4.32808e-57
7	FLI1	2.69107e-57	0.280206	0.536	0.254	1.57697e-54
7	NCAM1-CD56:NCAM16.2-Ab	1.05726e-53	0.995286	1	0.592	6.19553e-51
7	ITGAM-CD11b:M1-70-Ab	7.52694e-52	0.878713	0.987	0.604	4.41079e-49
7	CORO1A	1.13252e-51	0.39514	0.775	0.463	6.63655e-49
7	KLRD1	2.69947e-50	0.317416	0.452	0.132	1.58189e-47
7	BAX	3.8481e-48	0.306021	0.603	0.346	2.25499e-45
7	DUSP1	2.49139e-46	0.63822	0.949	0.588	1.45995e-43
7	IKZF1	5.03163e-45	0.382152	0.775	0.457	2.94854e-42
7	ZEB2	1.18071e-43	0.334957	0.493	0.16	6.91895e-41
7	APOBEC3G	9.95138e-43	0.457381	0.813	0.363	5.83151e-40
7	ITGB7	7.66657e-41	0.264824	0.578	0.36	4.49261e-38
7	KLRD1-CD94-Ab	1.09196e-37	0.942606	0.983	0.5	6.39889e-35
7	TARP-refseq	4.2905e-37	0.365528	0.595	0.201	2.51423e-34
7	GZMH	6.5167e-31	0.776133	0.794	0.207	3.81878e-28
7	ITGAX	6.52394e-26	0.46331	0.486	0.11	3.82303e-23
7	LCK	2.96944e-25	0.25621	0.825	0.556	1.74009e-22
7	IFITM3	5.52691e-25	0.317899	0.309	0.087	3.23877e-22
7	FOS	3.79364e-23	0.420873	0.931	0.699	2.22307e-20
7	KIR3DL1	4.73758e-15	0.38639	0.39	0.093	2.77622e-12
7	CCL5	6.35495e-14	0.508915	0.867	0.438	3.724e-11
7	GZMB	2.36866e-09	0.506984	0.97	0.31	1.38803e-06
8	FCGR3A-CD16:3G8-Ab	0	2.88422	0.999	0.992	0
8	HAVCR2-Tim3-Ab	0	1.657	1	0.93	0
8	CD247	0	0.950273	0.893	0.305	0
8	HLA-C	0	0.684605	1	0.999	0
8	ITGB2	6.70887e-308	1.23232	0.993	0.624	3.9314e-305
8	KIR3DL1	1.037e-261	1.51286	0.867	0.067	6.07683e-259
8	CD38-CD38-Ab	1.41316e-261	1.47518	1	0.975	8.28112e-259
8	KIR2DL1	1.10902e-255	0.53706	0.358	0.012	6.49884e-253
8	CD38	3.98899e-233	0.429562	0.382	0.041	2.33755e-230
8	AOAH	1.17576e-225	0.446673	0.439	0.052	6.88997e-223
8	ITGAL	2.24872e-222	0.955335	0.964	0.485	1.31775e-219
8	LAMP1	2.83744e-214	0.531015	0.841	0.484	1.66274e-211
8	FCGR3A	6.0312e-213	1.75668	0.982	0.151	3.53428e-210
8	PRF1	1.77962e-211	1.84233	0.994	0.357	1.04286e-208
8	CD63	2.50741e-198	0.807256	0.879	0.36	1.46934e-195
8	LITAF	3.96415e-198	0.655552	0.917	0.526	2.32299e-195
8	CD244	9.41725e-187	0.589619	0.624	0.104	5.51851e-184
8	B3GAT1	7.91551e-185	0.446731	0.413	0.046	4.63849e-182
8	ADAM10	2.63828e-184	0.443654	0.571	0.19	1.54603e-181
8	CTSW	8.0213e-183	1.37451	0.997	0.432	4.70048e-180
8	NCR3	5.87313e-180	0.561423	0.573	0.125	3.44165e-177
8	IFITM2	3.84012e-174	0.916996	0.97	0.607	2.25031e-171
8	ITGAX-CD11c:B-LY6-Ab	1.18895e-173	1.11966	0.999	0.947	6.96724e-171
8	TBX21	2.09806e-167	0.713504	0.808	0.236	1.22946e-164
8	BIN2	1.1816e-165	0.695102	0.917	0.492	6.92417e-163
8	TXK	1.20591e-161	0.500867	0.602	0.167	7.06663e-159
8	CST7	7.66132e-157	1.38726	0.987	0.38	4.48954e-154
8	RUNX3	6.17713e-154	0.681622	0.982	0.74	3.6198e-151
8	PFN1	6.5585e-152	0.860533	0.984	0.77	3.84328e-149
8	KLRF1	8.67698e-150	1.15859	0.922	0.189	5.08471e-147
8	ARL4C	1.34208e-143	0.566851	0.957	0.698	7.86458e-141
8	KLRD1	2.00384e-137	0.551819	0.617	0.124	1.17425e-134
8	CX3CR1	1.71327e-131	0.889203	0.748	0.121	1.00397e-128
8	IL2RB	4.60158e-124	0.896681	0.982	0.572	2.69652e-121
8	TGFBR3	8.26292e-123	0.49216	0.624	0.174	4.84207e-120
8	IKZF1	9.4088e-122	0.648179	0.877	0.452	5.51356e-119
8	CXCR3-CD183-Ab	1.36428e-121	0.700088	0.978	0.917	7.99467e-119
8	SELPLG	3.12422e-121	0.617676	0.927	0.535	1.83079e-118
8	JAK1	1.06289e-119	0.496608	0.862	0.545	6.22854e-117
8	ZEB2	2.44279e-117	0.58565	0.659	0.151	1.43148e-114
8	NKG7	4.22411e-115	1.6849	0.998	0.42	2.47533e-112
8	LAT2	7.71299e-115	0.439558	0.488	0.091	4.51981e-112
8	CD300A	2.00012e-105	0.726065	0.777	0.189	1.17207e-102
8	TRDC	3.44582e-103	1.14717	0.85	0.133	2.01925e-100
8	GZMA	3.33999e-101	1.18491	0.959	0.296	1.95723e-98
8	ATF6B	5.77497e-101	0.324346	0.529	0.222	3.38413e-98
8	KLRB1-CD161:DX12-Ab	3.3583e-100	0.880663	0.922	0.687	1.96796e-97
8	PDIA6	7.77709e-100	0.356693	0.492	0.189	4.55738e-97
8	PTPRC-CD45RA-Ab	1.16739e-98	1.11829	1	0.905	6.84092e-96
8	NCR1-CD335-Ab	7.63929e-94	1.34294	0.977	0.556	4.47662e-91
8	ITGAM	1.0249e-92	0.54209	0.659	0.177	6.00589e-90
8	FCER1G	9.05246e-91	1.04914	0.802	0.168	5.30474e-88
8	ID2	8.25168e-90	0.474067	0.608	0.209	4.83548e-87
8	NFATC2	3.98786e-87	0.31406	0.512	0.217	2.33689e-84
8	IRF1	5.86305e-87	0.424945	0.725	0.415	3.43575e-84
8	TNFRSF18-GITR-Ab	2.13731e-82	0.64807	0.957	0.847	1.25246e-79
8	ITGB7	9.69199e-81	0.38315	0.644	0.357	5.67951e-78
8	GNLY	2.55047e-77	1.40908	0.999	0.462	1.49458e-74
8	CARD16	5.45198e-77	0.341144	0.524	0.215	3.19486e-74
8	HLA-A	2.701e-76	0.320899	1	0.999	1.58278e-73
8	BAX	6.73348e-76	0.395561	0.656	0.344	3.94582e-73
8	PRDM1	2.36803e-68	0.430052	0.683	0.324	1.38767e-65
8	GZMH	7.50974e-68	1.21045	0.896	0.202	4.40071e-65
8	FLI1	7.86262e-67	0.309729	0.548	0.254	4.6075e-64
8	TSC22D3	1.46412e-66	0.603535	0.976	0.65	8.57972e-64
8	FCRL3	4.97008e-66	0.26658	0.321	0.077	2.91247e-63
8	DDIT4	8.47688e-63	0.293732	0.488	0.232	4.96745e-60
8	RAB27A	3.05846e-59	0.26946	0.483	0.217	1.79226e-56
8	CD7	2.85208e-58	0.38466	0.749	0.478	1.67132e-55
8	KLRD1-CD94-Ab	2.5501e-57	1.1943	0.984	0.501	1.49436e-54
8	LAIR2	3.78639e-54	0.325483	0.317	0.081	2.21883e-51
8	KLRK1	3.48151e-52	0.661823	0.911	0.352	2.04016e-49
8	TAP1	1.52238e-51	0.327981	0.773	0.506	8.92112e-49
8	NCAM1-CD56:NCAM16.2-Ab	1.78828e-48	0.963585	1	0.593	1.04793e-45
8	ZBTB16	4.30502e-46	0.267953	0.342	0.088	2.52274e-43
8	KLRC3	2.66566e-45	0.468249	0.431	0.088	1.56207e-42
8	CCL5	1.08185e-44	0.976768	0.962	0.434	6.33966e-42
8	ZFP36L2	2.85523e-44	0.42929	0.971	0.741	1.67317e-41
8	CORO1A	4.55114e-44	0.3712	0.765	0.464	2.66697e-41
8	LGALS1	1.16704e-43	0.586989	0.754	0.39	6.83886e-41
8	HAVCR2	4.65738e-40	0.467609	0.529	0.097	2.72922e-37
8	BHLHE40	2.6006e-39	0.440476	0.784	0.404	1.52395e-36
8	KLRB1	8.97078e-36	0.655913	0.757	0.368	5.25688e-33
8	ITGA4	3.01489e-35	0.291249	0.619	0.314	1.76673e-32
8	IL7R-CD127-Ab	1.36457e-32	0.355548	0.978	0.975	7.9964e-30
8	TARP-refseq	6.55215e-32	0.343314	0.568	0.204	3.83956e-29
8	DUSP1	7.59766e-30	0.516646	0.944	0.589	4.45223e-27
8	ITGA4-CD49d-Ab	1.055e-24	0.345575	1	0.99	6.18229e-22
8	GZMB	1.5118e-19	0.789572	0.993	0.31	8.85916e-17
8	CD7-CD7-Ab	8.77461e-19	0.268876	1	0.999	5.14192e-16
8	FOS	9.59219e-13	0.308763	0.945	0.699	5.62102e-10
8	ITGAX	3.97147e-11	0.277002	0.399	0.116	2.32728e-08
8	ITGAM-CD11b:M1-70-Ab	1.62247e-10	0.376119	0.956	0.607	9.50767e-08
9	PDCD1-CD279-Ab	0	2.06898	0.992	0.828	0
9	ICOS-CD278-Ab	2.66623e-294	1.33343	0.953	0.625	1.56241e-291
9	MAF	5.10406e-211	0.882581	0.691	0.197	2.99098e-208
9	CCR6-CD196-Ab	1.09252e-210	0.938868	0.918	0.882	6.40215e-208
9	CD28-CD28:CD28.2-Ab	8.04795e-190	1.0814	1	0.955	4.7161e-187
9	FAS-CD95-Ab	6.16138e-175	1.0509	1	0.997	3.61057e-172
9	CD52	1.9236e-142	0.822847	0.975	0.86	1.12723e-139
9	PTPRC-CD45RO-Ab	4.13006e-129	1.08002	0.995	0.817	2.42022e-126
9	IL6R-CD126-Ab	5.27866e-125	0.726683	0.993	0.923	3.0933e-122
9	FYB	2.06929e-122	0.542576	0.718	0.464	1.21261e-119
9	TNFAIP8	1.78798e-120	0.523569	0.707	0.427	1.04776e-117
9	SLC3A2-CD98-Ab	6.88057e-113	0.486194	1	0.999	4.03201e-110
9	CD86-CD86:2331-Ab	9.63708e-112	0.600088	0.691	0.624	5.64733e-109
9	TRIB2	1.90287e-99	0.45116	0.513	0.236	1.11508e-96
9	CD38-CD38-Ab	2.12867e-93	0.903998	0.993	0.976	1.2474e-90
9	CD3D	2.98113e-91	0.519598	0.954	0.726	1.74694e-88
9	TRAC	4.53917e-84	0.564875	0.99	0.841	2.65995e-81
9	ICOSLG-CD275-Ab	1.67314e-83	0.444399	0.817	0.745	9.80461e-81
9	CD4	1.67678e-82	0.522649	0.633	0.301	9.82591e-80
9	CCR4-CD194-Ab	2.80625e-79	0.495003	0.944	0.865	1.64446e-76
9	LCK	1.34061e-78	0.475268	0.732	0.562	7.85595e-76
9	PASK	4.99012e-72	0.507429	0.46	0.202	2.92421e-69
9	KLRB1-CD161:DX12-Ab	5.9424e-68	0.730593	0.838	0.692	3.48225e-65
9	CD6	9.03219e-68	0.437673	0.859	0.611	5.29287e-65
9	FAS	1.46396e-67	0.291847	0.363	0.149	8.57879e-65
9	CD5-CD5:UCHT2-Ab	5.03024e-67	0.655707	1	0.996	2.94772e-64
9	POU2AF1	2.2678e-64	0.371164	0.25	0.035	1.32893e-61
9	CXCR3-CD183-Ab	5.27639e-62	0.504706	0.94	0.919	3.09196e-59
9	CD4-CD4:SK3-Ab	2.39415e-60	0.771069	1	0.998	1.40297e-57
9	CD3E	5.35462e-60	0.431044	0.954	0.777	3.13781e-57
9	CD27	7.76401e-59	0.472799	0.534	0.313	4.54971e-56
9	CD5	1.90924e-57	0.379797	0.665	0.407	1.11882e-54
9	GAPDH	7.03002e-54	0.401565	0.984	0.948	4.11959e-51
9	CCR5-CD195:2D7-Ab	2.0063e-52	0.502791	0.754	0.616	1.17569e-49
9	TRBC2	4.92653e-52	0.489107	0.98	0.912	2.88695e-49
9	ITGA4-CD49d-Ab	1.541e-51	0.512411	0.996	0.991	9.03026e-49
9	LAT	6.17533e-49	0.336587	0.553	0.374	3.61874e-46
9	PIM2	1.10836e-47	0.3824	0.63	0.441	6.49498e-45
9	S100A10	9.36722e-47	0.39955	0.818	0.693	5.48919e-44
9	CD2	1.63331e-45	0.346297	0.92	0.764	9.5712e-43
9	ANXA5	2.28862e-43	0.320898	0.551	0.319	1.34113e-40
9	KLRB1	2.84182e-41	0.716384	0.672	0.373	1.6653e-38
9	LCP2	1.11848e-40	0.26087	0.612	0.445	6.55429e-38
9	IL32	1.48266e-40	0.522797	0.903	0.752	8.68839e-38
9	CD28	1.11565e-39	0.298068	0.507	0.263	6.5377e-37
9	PFN1	1.76022e-37	0.428808	0.882	0.776	1.03149e-34
9	ICOS	6.23227e-35	0.519818	0.621	0.365	3.65211e-32
9	CORO1A	2.43166e-33	0.323575	0.602	0.474	1.42495e-30
9	CD200	3.05232e-33	0.671858	0.307	0.163	1.78866e-30
9	ITGB1	3.43081e-33	0.287248	0.598	0.487	2.01046e-30
9	CXCR5-CXCR5-Ab	5.18988e-32	1.00965	0.544	0.236	3.04127e-29
9	ITGA4	1.87388e-31	0.276753	0.454	0.323	1.0981e-28
9	CD74-HLA-DR-Ab	5.88139e-30	0.606829	0.989	0.972	3.44649e-27
9	CLEC2D	1.02634e-25	0.283608	0.553	0.366	6.01433e-23
9	IL10RA	1.70487e-25	0.270198	0.611	0.514	9.99052e-23
9	CCR7-CD197-Ab	3.53908e-22	0.347451	0.967	0.914	2.0739e-19
9	IL1R1	8.19318e-22	0.315194	0.145	0.056	4.80121e-19
9	CTLA4	3.36053e-21	0.581114	0.632	0.249	1.96927e-18
9	CCL20	2.20665e-20	1.32926	0.258	0.107	1.2931e-17
9	CD74	2.25789e-20	0.275613	0.876	0.831	1.32312e-17
9	RGS1	9.76025e-20	0.449268	0.652	0.486	5.71951e-17
9	GPR183	4.36551e-19	0.3955	0.691	0.426	2.55819e-16
9	IRF4	9.27352e-18	0.403667	0.458	0.344	5.43428e-15
9	IL21	3.58015e-17	1.50172	0.247	0.045	2.09797e-14
9	CD69-CD69-Ab	3.78821e-16	0.356542	0.973	0.93	2.21989e-13
9	SELL	8.95269e-16	0.289152	0.669	0.514	5.24628e-13
9	CXCR3	2.92842e-15	0.278703	0.352	0.212	1.71605e-12
9	CXCR5	5.93162e-15	0.363497	0.228	0.068	3.47593e-12
9	CD27-CD27:M-T271-Ab	7.42793e-12	0.293319	1	0.991	4.35277e-09
9	DUSP4	1.93511e-11	0.250868	0.31	0.184	1.13398e-08
9	CD40LG-CD154-Ab	7.51136e-11	0.416414	0.792	0.671	4.40166e-08
9	GZMK	6.65487e-10	0.332548	0.191	0.134	3.89975e-07
10	CD8A-CD8:RPA-T8-Ab	2.61205e-183	1.86828	0.997	0.94	1.53066e-180
10	CCL4	1.5693e-117	2.10791	0.787	0.546	9.19611e-115
10	IFNG	1.69176e-89	2.03771	0.739	0.453	9.91373e-87
10	CCL5	5.97223e-82	1.40073	0.964	0.437	3.49973e-79
10	CCR5-CD195:2D7-Ab	3.1757e-74	0.628043	0.782	0.615	1.86096e-71
10	CD8A	4.91488e-61	1.16087	0.906	0.228	2.88012e-58
10	CCL3	5.5359e-58	1.78083	0.634	0.336	3.24404e-55
10	LAG3	1.65684e-55	0.266736	0.269	0.049	9.7091e-53
10	TNF	6.8844e-53	1.27443	0.752	0.483	4.03426e-50
10	ZFP36L1	2.76274e-44	0.535668	0.877	0.815	1.61897e-41
10	CCL4L2	8.10786e-44	2.14098	0.556	0.143	4.7512e-41
10	KLRK1	1.36043e-43	0.635187	0.812	0.36	7.97214e-41
10	GPR18	4.66299e-41	0.274825	0.273	0.102	2.73251e-38
10	ITGA1-CD49a-Ab	3.40896e-38	0.352855	0.577	0.494	1.99765e-35
10	ZEB2	1.83796e-37	0.334318	0.382	0.168	1.07705e-34
10	XCL2	8.93814e-37	1.18193	0.767	0.578	5.23775e-34
10	GAPDH	1.14261e-31	0.317922	0.942	0.951	6.69571e-29
10	CRTAM	5.17774e-30	1.16737	0.642	0.175	3.03415e-27
10	TAGAP	1.08552e-28	0.295925	0.694	0.578	6.36116e-26
10	ITGA4-CD49d-Ab	1.29966e-28	0.392985	1	0.99	7.61602e-26
10	APOBEC3G	3.26057e-28	0.393281	0.642	0.375	1.91069e-25
10	FASLG	2.4379e-26	0.263294	0.329	0.14	1.42861e-23
10	EGR1	1.4407e-25	0.505228	0.759	0.584	8.44249e-23
10	GZMB	9.17502e-23	0.904801	0.471	0.34	5.37656e-20
10	DUSP2	1.96787e-22	0.341849	0.898	0.769	1.15317e-19
10	GZMK	1.99848e-22	0.591292	0.391	0.124	1.17111e-19
10	ENTPD1-CD39-Ab	3.808e-19	0.319042	0.854	0.825	2.23149e-16
10	XBP1	4.32431e-19	0.267112	0.594	0.493	2.53405e-16
10	HLA-DPB1	6.27177e-19	0.31387	0.665	0.44	3.67526e-16
10	TGIF1	2.15368e-18	0.279797	0.635	0.454	1.26206e-15
10	NR4A3	4.06613e-18	0.474158	0.693	0.5	2.38275e-15
10	NR4A1	1.59775e-16	0.430854	0.721	0.515	9.36283e-14
10	EGR3	2.92405e-16	0.413318	0.671	0.475	1.71349e-13
10	CD8B	1.87528e-13	0.316035	0.413	0.115	1.09892e-10
10	TNFSF14	2.86131e-11	0.293302	0.421	0.244	1.67673e-08
10	PDCD1-CD279-Ab	4.89355e-07	0.27438	0.912	0.833	0.000286762
11	HLA-C	1.50407e-229	0.618086	1	0.999	8.81384e-227
11	KLRG1	3.05813e-194	0.596057	0.558	0.071	1.79206e-191
11	ZNF683	1.2393e-176	0.89863	0.491	0.028	7.26229e-174
11	ITGAL	1.65307e-161	0.887714	0.978	0.488	9.687e-159
11	TARP-refseq	2.01662e-155	0.872793	0.772	0.197	1.18174e-152
11	CD8A-CD8:RPA-T8-Ab	2.11217e-145	1.70467	1	0.94	1.23773e-142
11	TGFBR3	1.36179e-142	0.575346	0.674	0.175	7.9801e-140
11	CD8A	2.39938e-141	1.76625	0.984	0.226	1.40604e-138
11	CD3G	3.93501e-140	0.476467	0.563	0.164	2.30592e-137
11	GZMH	9.44781e-127	1.75513	0.97	0.204	5.53642e-124
11	THEMIS	2.19953e-123	0.306115	0.335	0.062	1.28892e-120
11	CD8B	2.65269e-101	1.05229	0.836	0.096	1.55447e-98
11	ITGB7	1.144e-96	0.450876	0.724	0.356	6.70385e-94
11	CD52	1.86617e-96	0.721717	0.985	0.86	1.09358e-93
11	CD3E	2.08567e-94	0.573992	0.968	0.778	1.2222e-91
11	B3GAT1	1.74831e-93	0.37167	0.355	0.051	1.02451e-90
11	ITGB2	7.75932e-93	0.751946	0.983	0.628	4.54696e-90
11	LITAF	2.08273e-90	0.485022	0.85	0.533	1.22048e-87
11	TSC22D3	2.78303e-89	0.753026	0.974	0.653	1.63086e-86
11	IKZF1	1.17677e-87	0.593026	0.876	0.456	6.8959e-85
11	BIN2	3.52482e-79	0.521382	0.879	0.497	2.06555e-76
11	ZFP36L2	1.54627e-75	0.605886	0.979	0.742	9.06116e-73
11	CST7	5.6271e-71	1.01449	0.978	0.385	3.29748e-68
11	CXCR4	8.7716e-70	0.730577	0.981	0.697	5.14016e-67
11	PFN1	4.83249e-68	0.620101	0.972	0.772	2.83184e-65
11	NKG7	2.88741e-66	1.38289	0.995	0.425	1.69202e-63
11	LGALS1	3.93365e-66	0.792326	0.753	0.393	2.30512e-63
11	TBX21	1.71534e-64	0.477594	0.681	0.247	1.00519e-61
11	NFATC2	1.17899e-63	0.288734	0.504	0.219	6.90891e-61
11	IFITM2	2.8164e-63	0.596059	0.923	0.612	1.65041e-60
11	ZEB2	2.37153e-62	0.458206	0.587	0.159	1.38972e-59
11	IL32	2.75138e-61	0.688136	0.983	0.749	1.61231e-58
11	CTSW	1.75134e-59	0.850419	0.967	0.438	1.02628e-56
11	ITGB1	1.20161e-54	0.39631	0.726	0.482	7.04141e-52
11	HLA-DPA1	1.57452e-52	0.47786	0.739	0.303	9.22668e-50
11	LAMP1	8.25841e-52	0.293156	0.744	0.492	4.83943e-49
11	CCL5	3.92178e-51	1.12649	0.996	0.436	2.29816e-48
11	RAB27A	1.1483e-50	0.267732	0.497	0.219	6.72907e-48
11	GZMA	1.831e-50	0.895211	0.943	0.302	1.07297e-47
11	KLRK1	1.54346e-48	0.68806	0.944	0.355	9.0447e-46
11	CD3D	9.389e-48	0.398922	0.963	0.727	5.50195e-45
11	KLRD1	1.44379e-47	0.344355	0.47	0.134	8.46061e-45
11	LAT	8.28832e-47	0.350399	0.718	0.367	4.85695e-44
11	LCK	1.01469e-41	0.365849	0.876	0.556	5.94609e-39
11	ITGA4	9.95614e-41	0.339815	0.649	0.315	5.8343e-38
11	RUNX3	7.29346e-40	0.37315	0.964	0.743	4.27397e-37
11	SELPLG	8.89588e-38	0.367481	0.876	0.541	5.21299e-35
11	ID2	1.82012e-37	0.319735	0.503	0.217	1.06659e-34
11	ITGA4-CD49d-Ab	2.18994e-37	0.461199	1	0.991	1.2833e-34
11	CD226-CD226-Ab	5.79846e-36	0.360604	0.983	0.991	3.3979e-33
11	PRDM1	1.71789e-34	0.322249	0.614	0.33	1.00668e-31
11	CX3CR1	3.77143e-34	0.471767	0.574	0.134	2.21006e-31
11	IL10RA	2.1311e-33	0.331999	0.83	0.504	1.24883e-30
11	TRAC	7.44983e-32	0.36553	0.981	0.842	4.3656e-29
11	CD63	7.85278e-31	0.33551	0.698	0.372	4.60173e-28
11	HLA-DPB1	7.90307e-30	0.412505	0.846	0.432	4.6312e-27
11	FCGR3A	3.60833e-29	0.742381	0.79	0.167	2.11448e-26
11	CORO1A	3.20486e-28	0.315042	0.766	0.467	1.87805e-25
11	PRF1	2.4293e-25	0.689317	0.953	0.364	1.42357e-22
11	ARL4C	1.35789e-24	0.251544	0.881	0.703	7.95724e-22
11	CD300A	1.08736e-22	0.33427	0.586	0.202	6.37193e-20
11	ITGAM	1.57024e-21	0.258987	0.466	0.19	9.20161e-19
11	APOBEC3G	5.09605e-17	0.302034	0.758	0.37	2.98628e-14
11	BHLHE40	8.01846e-17	0.296725	0.711	0.41	4.69882e-14
11	DUSP1	3.33814e-16	0.398055	0.935	0.593	1.95615e-13
11	TRBC2	2.21524e-15	0.272335	0.965	0.913	1.29813e-12
11	PTPRC-CD45RA-Ab	1.82965e-12	0.404666	0.98	0.906	1.07217e-09
11	JUNB	5.42756e-10	0.256253	0.834	0.511	3.18055e-07
11	GNLY	1.56018e-07	0.427281	0.893	0.471	9.14267e-05
12	CXCR5-CXCR5-Ab	3.96084e-157	2.37982	0.976	0.221	2.32105e-154
12	IL6R-CD126-Ab	8.6194e-87	0.668368	0.994	0.923	5.05097e-84
12	CXCR5	5.11638e-85	1.11816	0.61	0.053	2.9982e-82
12	IL7R-CD127-Ab	5.55715e-77	0.615003	0.999	0.975	3.25649e-74
12	CD274-CD274-Ab	1.74014e-71	0.382244	0.993	0.948	1.01972e-68
12	TNFAIP8	1.00301e-57	0.400193	0.7	0.43	5.87762e-55
12	PTPRC-CD45RO-Ab	5.14469e-50	0.738947	0.987	0.819	3.01479e-47
12	CR2-CD21:B-LY4-Ab	1.19951e-49	0.658851	0.51	0.369	7.02914e-47
12	CD40LG-CD154-Ab	6.82779e-49	1.03835	0.917	0.666	4.00108e-46
12	IL7R	6.87134e-44	0.58253	0.939	0.721	4.02661e-41
12	AC013264.2-gencode	5.04947e-42	0.486155	0.405	0.173	2.95899e-39
12	CD69-CD69-Ab	2.2257e-33	0.58031	0.976	0.931	1.30426e-30
12	CD5-CD5:UCHT2-Ab	5.03201e-33	0.501843	1	0.996	2.94876e-30
12	CD48	3.42547e-30	0.263253	0.975	0.924	2.00732e-27
12	CD28-CD28:CD28.2-Ab	1.09373e-29	0.468089	1	0.956	6.40929e-27
12	MIR222HG	1.32505e-28	0.26064	0.331	0.146	7.76476e-26
12	PASK	1.38872e-28	0.337394	0.482	0.203	8.13788e-26
12	TGIF1	3.81394e-28	0.375442	0.669	0.453	2.23497e-25
12	CD40LG	8.85759e-27	0.895563	0.742	0.349	5.19055e-24
12	BCL2A1	6.89609e-24	0.576433	0.648	0.419	4.04111e-21
12	GIMAP5	1.04166e-23	0.253758	0.622	0.447	6.10414e-21
12	GPR183	2.02502e-23	0.491812	0.727	0.427	1.18666e-20
12	CD69	2.90208e-23	0.341727	0.963	0.897	1.70062e-20
12	ANXA1	7.67738e-22	0.473592	0.774	0.629	4.49895e-19
12	SLAMF1	2.62267e-20	0.491162	0.692	0.463	1.53689e-17
12	BTG1	3.96113e-19	0.256538	0.991	0.983	2.32122e-16
12	DPP4-CD26-Ab	1.41365e-17	0.41495	0.995	0.988	8.28399e-15
12	CCR7-CD197-Ab	1.60201e-17	0.337008	0.994	0.913	9.3878e-15
12	SLC2A3	1.77663e-15	0.264999	0.709	0.556	1.0411e-12
12	CD27-CD27:M-T271-Ab	3.48441e-15	0.371398	1	0.991	2.04186e-12
12	IL23A	9.01481e-14	0.464499	0.625	0.397	5.28268e-11
12	CD4-CD4:SK3-Ab	1.57813e-13	0.384367	1	0.998	9.24784e-11
12	TNF	7.12207e-13	0.632969	0.687	0.487	4.17353e-10
12	MYC	1.79443e-12	0.390553	0.766	0.607	1.05154e-09
12	ICOS	7.3117e-12	0.311761	0.598	0.369	4.28466e-09
12	IL2	1.67009e-11	0.899222	0.455	0.312	9.78675e-09
12	NR4A1	1.7036e-11	0.371301	0.665	0.518	9.98307e-09
12	KLRB1-CD161:DX12-Ab	1.43073e-10	0.294415	0.833	0.693	8.3841e-08
12	IL10	5.08404e-09	0.381004	0.222	0.106	2.97925e-06
12	KLRB1	3.72781e-06	0.262775	0.64	0.378	0.0021845
13	ITGAM-CD11b:M1-70-Ab	2.22385e-265	2.46172	0.994	0.613	1.30318e-262
13	ITGAX-CD11c:B-LY6-Ab	5.57719e-212	1.54432	0.997	0.948	3.26823e-209
13	HAVCR2	1.04255e-142	1.20516	0.625	0.103	6.10936e-140
13	ZBTB16	2.35669e-128	0.623485	0.511	0.088	1.38102e-125
13	CCL4	3.74848e-118	2.51031	0.982	0.543	2.19661e-115
13	CCL3	1.8844e-96	2.69709	0.963	0.33	1.10426e-93
13	CD38-CD38-Ab	1.19643e-92	1.11799	1	0.976	7.01108e-90
13	IL18RAP	1.3163e-91	0.819338	0.612	0.146	7.71354e-89
13	XBP1	2.44417e-91	0.741767	0.738	0.49	1.43228e-88
13	CNOT2	1.17284e-87	0.552055	0.597	0.296	6.87283e-85
13	FASLG	3.39427e-85	0.652869	0.607	0.133	1.98904e-82
13	TAGAP	4.17719e-83	0.613478	0.824	0.576	2.44783e-80
13	ZFP36L1	1.83028e-81	0.874793	0.926	0.814	1.07254e-78
13	GZMB	7.66076e-81	2.08313	0.954	0.326	4.48921e-78
13	TNFRSF1B	7.95826e-81	0.534892	0.812	0.704	4.66354e-78
13	CD160	5.04335e-76	0.999877	0.465	0.068	2.9554e-73
13	ZEB2	8.52996e-74	0.613485	0.618	0.163	4.99856e-71
13	LITAF	1.78601e-69	0.49851	0.739	0.54	1.0466e-66
13	APOBEC3G	1.26749e-68	0.776867	0.736	0.376	7.4275e-66
13	IRF8	7.05046e-65	1.42311	0.834	0.193	4.13157e-62
13	NEAT1	3.08468e-57	0.413403	0.559	0.355	1.80762e-54
13	LAT2	7.50951e-52	0.388787	0.406	0.102	4.40057e-49
13	XCL2	2.41387e-51	1.67348	0.964	0.574	1.41453e-48
13	BCL6	2.73627e-50	0.298681	0.298	0.08	1.60345e-47
13	KLRD1	1.17134e-49	0.430609	0.465	0.139	6.86405e-47
13	IKZF3	2.50007e-49	0.326036	0.381	0.186	1.46504e-46
13	CCL4L2	4.41679e-49	2.69103	0.859	0.139	2.58824e-46
13	LAG3-LAG-3-Ab	2.87492e-48	0.353673	0.873	0.839	1.6847e-45
13	GPR18	1.31365e-47	0.379029	0.387	0.101	7.69796e-45
13	KLRD1-CD94-Ab	2.6477e-47	1.36379	0.985	0.511	1.55155e-44
13	CBLB	1.93263e-46	0.358674	0.484	0.235	1.13252e-43
13	BHLHE40	4.38981e-44	0.599605	0.744	0.413	2.57243e-41
13	KLRB1-CD161:DX12-Ab	7.34419e-43	0.719097	0.901	0.692	4.30369e-40
13	CD7-CD7-Ab	4.82935e-42	0.516633	1	0.999	2.83e-39
13	CCL5	3.04322e-40	1.16914	0.865	0.448	1.78333e-37
13	TNFSF14	7.41535e-38	0.74183	0.561	0.242	4.34539e-35
13	STAT4	4.24467e-37	0.331152	0.563	0.355	2.48738e-34
13	FASLG-CD178-Ab	5.70449e-37	0.316306	0.936	0.912	3.34283e-34
13	ICOSLG-CD275-Ab	8.33431e-34	0.348903	0.796	0.747	4.88391e-31
13	KLRK1	5.70947e-31	0.638717	0.806	0.367	3.34575e-28
13	SH2B3	1.32442e-29	0.266382	0.496	0.307	7.76111e-27
13	PRF1	1.1677e-28	0.871434	0.867	0.375	6.84272e-26
13	FYN	7.03657e-27	0.284189	0.846	0.856	4.12343e-24
13	CST7	6.81442e-26	0.699193	0.839	0.398	3.99325e-23
13	IFNG	2.13314e-25	1.28454	0.941	0.45	1.25002e-22
13	REL	2.59995e-24	0.543679	0.853	0.591	1.52357e-21
13	TNFRSF18-GITR-Ab	2.11439e-23	0.42368	0.923	0.85	1.23904e-20
13	TGIF1	5.89002e-23	0.38074	0.723	0.453	3.45155e-20
13	NR4A3	2.27654e-22	0.638927	0.865	0.498	1.33405e-19
13	DUSP2	1.24011e-21	0.400618	0.876	0.772	7.26702e-19
13	NR4A1	2.16999e-21	0.596359	0.892	0.512	1.27162e-18
13	KIR3DL1	4.02542e-21	0.673182	0.401	0.099	2.3589e-18
13	CD247	2.05522e-20	0.297238	0.603	0.327	1.20436e-17
13	C10orf54	2.40969e-19	0.275169	0.756	0.641	1.41208e-16
13	KLRF1	2.57656e-18	0.483298	0.667	0.212	1.50987e-15
13	AREG	1.11301e-17	0.449626	0.452	0.243	6.52226e-15
13	PTPRC-CD45RA-Ab	7.90242e-15	0.521718	0.997	0.907	4.63082e-12
13	CCR6-CD196-Ab	2.56877e-14	0.293253	0.902	0.883	1.5053e-11
13	GNLY	1.35167e-13	0.708609	0.963	0.474	7.92077e-11
13	KLRC1	1.44307e-13	0.528372	0.406	0.13	8.4564e-11
13	HAVCR2-Tim3-Ab	3.12018e-13	0.369354	0.987	0.932	1.82842e-10
13	NFKB1	8.11641e-13	0.330992	0.793	0.602	4.75621e-10
13	EGR3	6.27522e-11	0.394603	0.799	0.474	3.67728e-08
13	NKG7	2.93817e-09	0.558462	0.939	0.434	1.72177e-06
13	XCL1	4.42307e-09	0.657998	0.415	0.082	2.59192e-06
13	CRTAM	3.81438e-08	0.658048	0.542	0.186	2.23523e-05
13	NCAM1-CD56:NCAM16.2-Ab	1.46046e-07	0.433825	0.99	0.601	8.55831e-05
13	CSF2	1.96903e-07	0.98616	0.575	0.161	0.000115385
13	FCER1G	2.4143e-06	0.280591	0.51	0.191	0.00141478
13	TNF	0.00192219	0.30693	0.839	0.484	1
14	CD52	1.17807e-69	0.941588	0.99	0.864	6.90347e-67
14	HLA-C	3.6013e-69	0.525923	1	0.999	2.11036e-66
14	CD4	5.45623e-56	0.739105	0.871	0.308	3.19735e-53
14	TARP-refseq	1.88337e-53	0.849587	0.765	0.213	1.10365e-50
14	TGFBR3	3.68274e-51	0.562107	0.68	0.188	2.15808e-48
14	KLRG1	7.57419e-51	0.570527	0.541	0.085	4.43847e-48
14	GZMH	2.24477e-43	1.68854	0.985	0.224	1.31543e-40
14	THEMIS	1.03288e-41	0.298264	0.351	0.069	6.05266e-39
14	CD3G	4.38086e-41	0.411069	0.536	0.175	2.56719e-38
14	ITGAL	6.49712e-41	0.693018	0.956	0.502	3.80731e-38
14	ITGB2	1.09987e-33	0.690722	0.99	0.637	6.44523e-31
14	TSC22D3	4.34204e-33	0.698373	0.985	0.661	2.54444e-30
14	CD4-CD4:SK3-Ab	1.06654e-31	0.899067	1	0.998	6.24992e-29
14	PFN1	1.84681e-31	0.640633	0.987	0.777	1.08223e-28
14	ZFP36L2	5.88028e-30	0.578708	0.979	0.748	3.44584e-27
14	B3GAT1	1.70732e-29	0.360952	0.389	0.059	1.00049e-26
14	IKZF1	3.34924e-29	0.521536	0.848	0.468	1.96265e-26
14	IL32	1.59909e-27	0.698418	0.985	0.755	9.37069e-25
14	CD226-CD226-Ab	2.84864e-27	0.477382	1	0.991	1.6693e-24
14	BIN2	3.87987e-27	0.463249	0.887	0.507	2.2736e-24
14	CD3E	5.27657e-27	0.464595	0.959	0.783	3.09207e-24
14	CXCR4	3.27577e-26	0.676629	0.979	0.705	1.9196e-23
14	SELPLG	6.56374e-26	0.46571	0.92	0.549	3.84635e-23
14	ITGB7	1.20193e-25	0.352513	0.647	0.367	7.04328e-23
14	LITAF	1.35414e-23	0.374172	0.807	0.542	7.93527e-21
14	LAMP1	2.77132e-23	0.295947	0.753	0.498	1.624e-20
14	ITGB1	3.98435e-23	0.389821	0.802	0.487	2.33483e-20
14	NFATC2	2.51193e-21	0.252184	0.461	0.228	1.47199e-18
14	CX3CR1	3.15732e-20	0.591375	0.673	0.144	1.85019e-17
14	ZEB2	2.07103e-19	0.38658	0.567	0.171	1.21362e-16
14	IL10RA	2.16562e-19	0.383452	0.838	0.513	1.26906e-16
14	TBX21	2.34675e-19	0.391864	0.647	0.259	1.3752e-16
14	NKG7	7.31078e-19	1.10577	0.997	0.44	4.28411e-16
14	MAF	1.10687e-18	0.424979	0.613	0.215	6.48628e-16
14	FLI1	3.2658e-18	0.26007	0.549	0.265	1.91376e-15
14	LGALS1	1.87715e-17	0.602631	0.76	0.402	1.10001e-14
14	TNFAIP3	2.52208e-16	0.29519	0.606	0.38	1.47794e-13
14	LAT	6.26282e-15	0.292897	0.686	0.377	3.67001e-12
14	GZMA	1.77977e-14	0.706909	0.918	0.32	1.04295e-11
14	PRDM1	2.34449e-14	0.31017	0.639	0.337	1.37387e-11
14	TRBC2	4.02652e-14	0.398092	0.99	0.914	2.35954e-11
14	HLA-DPA1	1.30905e-13	0.353954	0.67	0.316	7.67105e-11
14	ITGAM	2.07193e-13	0.317668	0.557	0.196	1.21415e-10
14	LAIR2	2.53306e-13	0.260005	0.296	0.09	1.48437e-10
14	RUNX3	4.51543e-13	0.3144	0.964	0.749	2.64604e-10
14	CST7	5.4574e-13	0.628203	0.966	0.401	3.19804e-10
14	PTPRC-CD45RO-Ab	6.79823e-13	0.528523	0.961	0.823	3.98376e-10
14	CD6	6.95193e-12	0.283323	0.832	0.62	4.07383e-09
14	CCL5	8.22916e-12	0.7872	0.99	0.451	4.82229e-09
14	CORO1A	5.85888e-11	0.287781	0.763	0.475	3.43331e-08
14	IFITM2	1.4046e-09	0.328637	0.848	0.622	8.23098e-07
14	CCR5-CD195:2D7-Ab	6.0555e-08	0.289896	0.809	0.619	3.54852e-05
14	PRF1	2.6146e-07	0.520905	0.946	0.38	0.000153215
14	HLA-DPB1	1.1226e-06	0.268631	0.83	0.443	0.000657841
14	ZNF683	2.77765e-06	0.273514	0.18	0.046	0.0016277
14	CTSW	0.000131504	0.298511	0.92	0.453	0.0770614
15	HMGB2	3.10971e-271	1.94146	0.726	0.351	1.82229e-268
15	CD86-CD86:2331-Ab	6.67139e-247	2.01577	0.914	0.625	3.90944e-244
15	PCNA	1.39359e-240	1.66057	0.508	0.215	8.16642e-238
15	GAPDH	8.75925e-217	1.78165	1	0.95	5.13292e-214
15	CD74	3.88851e-211	2.04048	0.99	0.832	2.27866e-208
15	CD74-HLA-DR-Ab	4.25971e-168	3.23338	1	0.972	2.49619e-165
15	ITGA1-CD49a-Ab	2.62535e-166	1.71337	0.929	0.494	1.53845e-163
15	SLC3A2-CD98-Ab	1.81179e-131	1.18212	1	0.999	1.06171e-128
15	ANXA5	3.74334e-121	1.37099	0.822	0.326	2.1936e-118
15	PFN1	8.66345e-109	1.70028	0.964	0.78	5.07678e-106
15	CORO1A	4.13737e-99	1.37097	0.898	0.476	2.4245e-96
15	TAP1	1.44471e-92	1.02504	0.929	0.516	8.46601e-90
15	MKI67	2.33017e-91	0.338178	0.223	0.002	1.36548e-88
15	S100A10	2.07386e-85	1.25846	0.924	0.698	1.21528e-82
15	UBE2C	7.19218e-83	0.526683	0.203	0.004	4.21462e-80
15	CD52	1.05825e-81	1.42908	0.99	0.865	6.20136e-79
15	AURKB	1.62774e-80	0.601621	0.269	0.006	9.53858e-78
15	LCK	7.72784e-80	1.11787	0.909	0.568	4.52851e-77
15	IL2RG	1.09059e-78	0.737043	0.954	0.918	6.39088e-76
15	HLA-DMA	1.30431e-75	0.777669	0.629	0.099	7.64323e-73
15	TOP2A	3.56528e-74	0.896754	0.299	0.009	2.08926e-71
15	HLA-C	2.95993e-73	0.752119	1	0.999	1.73452e-70
15	HLA-DPA1	6.90838e-73	1.37963	0.873	0.317	4.04831e-70
15	PCLAF	2.35081e-72	1.15844	0.482	0.007	1.37757e-69
15	PDIA6	1.24441e-71	0.775772	0.614	0.201	7.29223e-69
15	TK1	9.7363e-71	1.07881	0.325	0.006	5.70547e-68
15	CD3D	6.83065e-70	1.03775	0.97	0.736	4.00276e-67
15	CD27	5.17243e-68	1.32054	0.797	0.32	3.03104e-65
15	TRAC	1.84593e-67	1.15298	0.99	0.847	1.08171e-64
15	IL32	3.779e-67	1.56465	0.985	0.757	2.21449e-64
15	ITGA4-CD49d-Ab	1.6337e-64	1.30357	1	0.991	9.57351e-62
15	ADA	9.98203e-62	0.720636	0.579	0.109	5.84947e-59
15	ITGAE	2.83239e-60	0.549539	0.452	0.108	1.65978e-57
15	LAP3	1.00184e-59	0.571458	0.503	0.193	5.87076e-57
15	HLA-DRB3	4.28913e-58	1.01359	0.629	0.032	2.51343e-55
15	CD3E	6.4717e-58	0.964179	0.985	0.784	3.79242e-55
15	CCNB1	2.03518e-53	0.468014	0.213	0.022	1.19262e-50
15	PTPN6	1.57516e-51	0.69459	0.777	0.438	9.23041e-49
15	MCM2	2.2835e-50	0.824333	0.284	0.022	1.33813e-47
15	ICOSLG-CD275-Ab	3.30124e-50	0.779432	0.909	0.747	1.93453e-47
15	CASP3	8.91347e-49	0.518738	0.487	0.119	5.22329e-46
15	LGALS1	2.15917e-48	1.56036	0.756	0.406	1.26527e-45
15	ITGA4	5.05955e-46	0.848362	0.741	0.326	2.96489e-43
15	FYB	5.18316e-46	0.77906	0.812	0.474	3.03733e-43
15	PDCD1-CD279-Ab	7.23002e-46	1.70457	1	0.835	4.23679e-43
15	ICOS-CD278-Ab	4.21238e-45	1.24904	0.924	0.639	2.46845e-42
15	KRAS	1.0698e-44	0.410446	0.457	0.125	6.26904e-42
15	IKZF3	1.62489e-44	0.623658	0.624	0.188	9.52185e-42
15	BAX	4.99747e-42	0.709437	0.731	0.357	2.92852e-39
15	HLA-DRA	1.08498e-39	1.85186	0.858	0.105	6.35796e-37
15	RAB27A	3.82467e-39	0.533256	0.599	0.228	2.24126e-36
15	LCP2	1.35708e-38	0.578112	0.766	0.45	7.95249e-36
15	CD38-CD38-Ab	2.49727e-37	1.28749	1	0.976	1.4634e-34
15	CXCR3-CD183-Ab	4.6192e-37	0.88422	0.985	0.92	2.70685e-34
15	APOBEC3G	5.37754e-37	1.09395	0.888	0.383	3.15124e-34
15	CD3G	5.14749e-36	0.56895	0.594	0.178	3.01643e-33
15	HLA-DPB1	8.06429e-36	1.04302	0.934	0.446	4.72568e-33
15	GZMA	8.22443e-36	1.73489	0.843	0.326	4.81952e-33
15	LAT	6.74814e-35	0.674835	0.777	0.379	3.95441e-32
15	LITAF	1.09342e-34	0.645816	0.853	0.544	6.40741e-32
15	GIMAP2	9.74432e-34	0.501527	0.609	0.275	5.71017e-31
15	TYMS	2.50979e-33	1.53765	0.381	0.01	1.47074e-30
15	CCR5	2.96586e-33	0.678242	0.411	0.032	1.73799e-30
15	SIRPG	3.06345e-33	0.535351	0.467	0.127	1.79518e-30
15	HLA-A	5.01742e-33	0.477349	1	0.999	2.94021e-30
15	TRBC2	1.30193e-32	0.875577	0.98	0.915	7.62929e-30
15	ITGB2	4.29854e-32	0.953116	0.959	0.641	2.51894e-29
15	ELF1	8.82185e-32	0.464205	0.736	0.508	5.1696e-29
15	PTPN22	1.64498e-31	0.472059	0.518	0.207	9.63956e-29
15	HLA-DMB	1.15168e-30	0.346682	0.289	0.028	6.74883e-28
15	CARD16	1.36604e-30	0.524874	0.497	0.228	8.00498e-28
15	FYN	1.37151e-30	0.548465	0.954	0.855	8.03704e-28
15	ITGB7	8.51928e-29	0.533556	0.67	0.369	4.9923e-26
15	LAG3	1.59162e-28	0.586466	0.426	0.056	9.32688e-26
15	TNFAIP8	2.23549e-28	0.585436	0.685	0.439	1.31e-25
15	CD6	3.94666e-28	0.639051	0.853	0.622	2.31275e-25
15	BIN2	5.62402e-28	0.668048	0.812	0.511	3.29568e-25
15	GZMK	5.72839e-28	1.87252	0.731	0.131	3.35683e-25
15	PCID2	9.61076e-28	0.372814	0.437	0.131	5.6319e-25
15	CD8A-CD8:RPA-T8-Ab	2.56861e-27	1.56078	1	0.942	1.50521e-24
15	DOCK8	3.39574e-27	0.361831	0.538	0.294	1.9899e-24
15	KLRK1	9.42743e-27	1.14786	0.766	0.378	5.52447e-24
15	CCL5	1.59834e-26	1.74813	0.909	0.457	9.36625e-24
15	PTPN11	1.17993e-25	0.266332	0.335	0.118	6.91438e-23
15	NFATC2	4.02798e-25	0.394591	0.513	0.229	2.36039e-22
15	IRF2	5.05029e-25	0.410318	0.426	0.159	2.95947e-22
15	ITGAL	8.02978e-25	0.752193	0.863	0.507	4.70545e-22
15	CHI3L2	5.46051e-24	0.575711	0.426	0.082	3.19986e-21
15	CD8A	7.84804e-24	1.67975	0.797	0.255	4.59895e-21
15	CD2	7.92395e-24	0.560499	0.919	0.771	4.64343e-21
15	UBASH3A	1.36687e-23	0.318755	0.33	0.101	8.00986e-21
15	SELPLG	2.70023e-23	0.621298	0.843	0.553	1.58233e-20
15	TNFRSF1B	3.17925e-23	0.516324	0.843	0.706	1.86304e-20
15	ITGB1	3.24383e-23	0.552595	0.716	0.491	1.90088e-20
15	ATF6B	3.3254e-23	0.359798	0.513	0.236	1.94869e-20
15	RAF1	5.33119e-23	0.285198	0.452	0.24	3.12408e-20
15	CD8B	1.28414e-22	1.28307	0.675	0.124	7.52506e-20
15	LAMP1	1.52998e-22	0.402998	0.716	0.501	8.96568e-20
15	CD37	2.28484e-22	0.404526	0.843	0.741	1.33892e-19
15	ORMDL3	2.61473e-22	0.26219	0.289	0.088	1.53223e-19
15	LGALS9	3.13993e-22	0.342379	0.355	0.111	1.84e-19
15	TRIB2	4.5844e-22	0.499735	0.574	0.247	2.68646e-19
15	FLI1	9.97119e-22	0.41094	0.538	0.267	5.84311e-19
15	GBP5	2.16639e-21	0.288559	0.294	0.089	1.26951e-18
15	GBP4	3.26982e-21	0.279962	0.335	0.108	1.91611e-18
15	TOX	5.95098e-21	0.313002	0.264	0.074	3.48727e-18
15	GIMAP7	2.35054e-20	0.291661	0.305	0.13	1.37741e-17
15	THEMIS	2.80957e-19	0.284827	0.315	0.072	1.64641e-16
15	IL23R	1.60864e-18	0.328264	0.67	0.523	9.4266e-16
15	FAS	2.56148e-18	0.35981	0.391	0.157	1.50103e-15
15	IL10RA	1.15137e-17	0.514644	0.741	0.517	6.747e-15
15	ISG15	3.02082e-17	0.319092	0.376	0.132	1.7702e-14
15	SELL	3.1084e-17	0.719604	0.67	0.521	1.82152e-14
15	CCR5-CD195:2D7-Ab	3.51873e-17	0.645254	0.934	0.62	2.06198e-14
15	SMAD3	6.30318e-17	0.265052	0.294	0.116	3.69366e-14
15	STAT1	1.40218e-16	0.31962	0.355	0.122	8.2168e-14
15	CBLB	4.33798e-16	0.383258	0.508	0.24	2.54205e-13
15	IKZF1	5.30017e-16	0.529657	0.68	0.473	3.1059e-13
15	TNFRSF9-CD137-Ab	6.99705e-16	0.405895	1	0.949	4.10027e-13
15	CXCR3	7.76198e-16	0.76331	0.655	0.215	4.54852e-13
15	TYK2	8.25979e-16	0.300472	0.508	0.259	4.84024e-13
15	HLA-DQB1	1.17905e-15	1.12783	0.609	0.045	6.90923e-13
15	SPOCK2	2.23474e-15	0.419589	0.523	0.451	1.30956e-12
15	CD5	5.61487e-15	0.43204	0.624	0.419	3.29032e-12
15	IL27RA	5.66514e-15	0.2721	0.467	0.209	3.31977e-12
15	BATF	1.6356e-14	0.252091	0.254	0.064	9.5846e-12
15	CD44	1.64514e-14	0.362935	0.858	0.764	9.64052e-12
15	PTPRC-CD45RO-Ab	2.05006e-14	0.788836	0.98	0.825	1.20134e-11
15	ZAP70	2.4425e-14	0.269279	0.497	0.241	1.4313e-11
15	CD48	3.28224e-14	0.359293	0.954	0.926	1.9234e-11
15	RORA	4.18956e-14	0.361802	0.614	0.36	2.45508e-11
15	TIAF1	6.70519e-14	0.256505	0.33	0.159	3.92924e-11
15	RGS1	8.88766e-14	0.867327	0.843	0.491	5.20817e-11
15	IRF9	1.25783e-13	0.253228	0.315	0.144	7.37087e-11
15	KLRG1	2.4204e-13	0.370505	0.315	0.091	1.41835e-10
15	CLEC2D	4.62611e-13	0.463825	0.67	0.373	2.7109e-10
15	TARP-refseq	8.50834e-13	0.524956	0.426	0.221	4.98589e-10
15	CST7	1.05658e-12	0.886803	0.888	0.407	6.19159e-10
15	PTTG1	1.42796e-12	0.442754	0.376	0.15	8.36786e-10
15	TGFBR3	2.52349e-12	0.350272	0.421	0.195	1.47876e-09
15	RBMS1	3.70109e-12	0.291709	0.482	0.25	2.16884e-09
15	CD70	3.72508e-12	0.411914	0.203	0.017	2.1829e-09
15	PTTG2	1.72826e-11	0.538074	0.477	0.203	1.01276e-08
15	STAT5A	2.02055e-11	0.373506	0.599	0.375	1.18404e-08
15	IFITM2	3.05107e-11	0.50946	0.817	0.624	1.78793e-08
15	FAS-CD95-Ab	3.12808e-11	0.572682	1	0.997	1.83305e-08
15	GPR18	3.56319e-11	0.325151	0.284	0.109	2.08803e-08
15	CD28-CD28:CD28.2-Ab	6.82024e-11	0.557859	0.995	0.957	3.99666e-08
15	PDCL3	1.91301e-10	0.258812	0.437	0.25	1.12102e-07
15	CCND2	1.91432e-10	0.282685	0.533	0.364	1.12179e-07
15	IRF1	2.02284e-10	0.319267	0.508	0.43	1.18538e-07
15	JAK3	2.10119e-10	0.267285	0.523	0.296	1.2313e-07
15	LAG3-LAG-3-Ab	2.88251e-10	0.282453	0.914	0.839	1.68915e-07
15	JAK1	2.9245e-10	0.316712	0.782	0.559	1.71376e-07
15	DUSP2	5.7329e-10	0.477536	0.878	0.774	3.35948e-07
15	GIMAP5	8.51607e-10	0.323275	0.635	0.452	4.99042e-07
15	PIM2	1.25378e-09	0.368879	0.569	0.45	7.34716e-07
15	GFI1	6.15323e-09	0.270178	0.31	0.151	3.60579e-06
15	TIGIT	6.21209e-09	0.415598	0.492	0.192	3.64029e-06
15	ID2	7.99386e-09	0.316088	0.426	0.228	4.6844e-06
15	MAF	1.06653e-08	0.382769	0.421	0.221	6.24984e-06
15	IRF4	1.68629e-08	0.630621	0.371	0.35	9.88165e-06
15	FASLG-CD178-Ab	1.89464e-08	0.25791	0.944	0.912	1.11026e-05
15	HLA-DQA1	2.69023e-08	0.768551	0.462	0.056	1.57648e-05
15	PASK	4.49914e-08	0.353931	0.371	0.214	2.6365e-05
15	CCL4	8.82861e-08	1.09473	0.756	0.555	5.17356e-05
15	DUSP4	1.42761e-07	0.502553	0.33	0.189	8.36579e-05
15	GZMH	1.80755e-07	0.855259	0.594	0.235	0.000105922
15	NKG7	2.13708e-07	0.9027	0.914	0.446	0.000125233
15	CD27-CD27:M-T271-Ab	3.24193e-07	0.497435	1	0.991	0.000189977
15	TRAT1	4.38293e-07	0.324824	0.492	0.303	0.00025684
15	PRDM1	8.3572e-06	0.251056	0.487	0.341	0.00489732
15	YBX3	1.79426e-05	0.292559	0.34	0.12	0.0105143
15	CTSW	2.44802e-05	0.468281	0.797	0.458	0.0143454
15	CD63	2.81247e-05	0.26031	0.538	0.386	0.0164811
15	TNFRSF9	5.00585e-05	0.272294	0.198	0.094	0.0293343
15	ICOS	0.000249213	0.348269	0.457	0.378	0.146039
15	CD200	0.000475523	0.435797	0.218	0.17	0.278656
15	CD80-CD80-Ab	0.000528981	0.277499	0.635	0.584	0.309983
15	SELL-CD62L:DREG-56-Ab	0.000572622	0.331844	0.995	0.991	0.335557
15	NAMPT	0.000593651	0.253795	0.355	0.313	0.34788
15	CD160	0.00115167	0.272713	0.147	0.08	0.674878
15	CRTAM	0.00120025	0.720236	0.421	0.195	0.703346
15	ANXA1	0.00236201	0.308165	0.777	0.634	1
15	CCL3	0.00456056	0.693276	0.503	0.349	1
15	IFNG	0.00663614	0.613178	0.629	0.465	1
16	S1PR1	4.04168e-59	1.32515	0.871	0.43	2.36843e-56
16	ANXA1	8.7388e-30	1.41491	0.943	0.633	5.12094e-27
16	FASLG-CD178-Ab	2.31116e-27	0.575148	0.964	0.912	1.35434e-24
16	ITGA1-CD49a-Ab	8.44776e-26	0.779187	0.629	0.498	4.95039e-23
16	TNFSF10	1.74347e-25	0.910673	0.521	0.177	1.02167e-22
16	CD226-CD226-Ab	3.64004e-23	0.723949	1	0.991	2.13306e-20
16	CD69	1.23822e-22	0.826115	0.993	0.899	7.25595e-20
16	CD40LG-CD154-Ab	2.09825e-22	1.70149	1	0.675	1.22958e-19
16	XBP1	9.39267e-22	0.784309	0.771	0.496	5.5041e-19
16	SLC2A3	3.73609e-20	0.778639	0.907	0.56	2.18935e-17
16	IL7R	1.04252e-19	0.944868	0.95	0.729	6.10916e-17
16	FASLG	2.57713e-18	0.715811	0.671	0.145	1.5102e-15
16	GPR183	3.66783e-18	1.11782	0.9	0.437	2.14935e-15
16	SLC3A2-CD98-Ab	4.13674e-18	0.508106	1	0.999	2.42413e-15
16	CD80-CD80-Ab	4.41143e-18	0.860871	0.793	0.583	2.5851e-15
16	IL4	8.02326e-16	4.11802	1	0.02	4.70163e-13
16	CD5-CD5:UCHT2-Ab	1.05004e-15	0.822718	1	0.996	6.15322e-13
16	BIRC3	1.42763e-15	0.743889	0.786	0.448	8.36589e-13
16	IL2	1.75067e-15	2.62328	0.864	0.315	1.02589e-12
16	CD28	9.59739e-15	0.507724	0.679	0.273	5.62407e-12
16	ZFP36L1	2.02078e-14	0.766563	0.986	0.816	1.18418e-11
16	NAMPT	8.42238e-14	0.724693	0.7	0.311	4.93552e-11
16	TRAT1	1.0162e-13	0.605472	0.557	0.303	5.9549e-11
16	CD69-CD69-Ab	1.81674e-13	0.870309	1	0.932	1.06461e-10
16	SH2B3	2.14223e-13	0.384031	0.607	0.312	1.25535e-10
16	ITGB1	2.75332e-13	0.480806	0.786	0.491	1.61345e-10
16	SLAMF1	3.4614e-13	0.983891	0.964	0.469	2.02838e-10
16	ICOS	3.815e-13	0.88023	0.871	0.375	2.23559e-10
16	CD28-CD28:CD28.2-Ab	6.60479e-13	0.728121	1	0.957	3.87041e-10
16	BTG1	1.22135e-12	0.497599	0.986	0.983	7.1571e-10
16	IL13	1.38361e-12	4.23763	0.95	0.013	8.10794e-10
16	CCR4-CD194-Ab	1.42779e-12	0.505559	0.993	0.868	8.36685e-10
16	CD274-CD274-Ab	1.64095e-12	0.371417	1	0.95	9.61594e-10
16	CD40LG	1.93882e-12	1.48568	0.993	0.362	1.13615e-09
16	BCL2A1	4.40013e-12	1.00811	0.936	0.425	2.57848e-09
16	NR4A3	5.85686e-12	0.999755	0.986	0.506	3.43212e-09
16	TNF	8.23937e-12	1.49388	0.993	0.492	4.82827e-09
16	FYN	1.31872e-11	0.386491	0.95	0.855	7.72769e-09
16	HLA-A	2.31555e-11	0.317712	1	0.999	1.35691e-08
16	MYC	4.45796e-11	0.909243	0.979	0.612	2.61236e-08
16	RGS1	1.65625e-10	0.882646	0.714	0.493	9.70563e-08
16	ICOS-CD278-Ab	1.92591e-10	0.655188	0.914	0.64	1.12858e-07
16	MIR222HG	1.99132e-10	0.408053	0.557	0.151	1.16691e-07
16	TNFRSF4	2.52342e-10	0.335817	0.314	0.09	1.47873e-07
16	PTPRC-CD45RO-Ab	3.13123e-10	0.769163	0.979	0.825	1.8349e-07
16	ZNF165	4.55611e-10	0.608415	0.786	0.313	2.66988e-07
16	DPP4-CD26-Ab	7.67654e-10	0.731427	1	0.988	4.49845e-07
16	FAS-CD95-Ab	8.98573e-10	0.626012	1	0.997	5.26564e-07
16	RUNX3	1.35624e-09	0.43646	0.9	0.752	7.94759e-07
16	C10orf54	2.22032e-09	0.398235	0.871	0.644	1.30111e-06
16	TNFSF14	2.88383e-09	0.770999	0.707	0.249	1.68992e-06
16	TGIF1	5.93782e-09	0.496999	0.8	0.46	3.47957e-06
16	AC013264.2-gencode	6.82868e-09	0.544035	0.486	0.181	4.0016e-06
16	IL7R-CD127-Ab	1.33154e-08	0.463378	0.993	0.975	7.80282e-06
16	CD48	3.25183e-08	0.311082	0.957	0.926	1.90557e-05
16	DUSP6	8.52079e-08	0.254063	0.193	0.066	4.99318e-05
16	SATB1	1.19249e-07	0.400633	0.679	0.5	6.98799e-05
16	DUSP5	2.1824e-07	0.314241	0.464	0.231	0.000127889
16	AHR	2.36626e-07	0.466066	0.771	0.378	0.000138663
16	STAT4	2.48579e-07	0.293018	0.529	0.36	0.000145667
16	IL23A	2.64655e-07	0.811303	0.864	0.404	0.000155088
16	TAGAP	3.41303e-07	0.354002	0.764	0.582	0.000200004
16	IER3	3.80459e-07	0.536518	0.257	0.094	0.000222949
16	EGR1	3.80669e-07	0.642764	0.929	0.59	0.000223072
16	PDCD1LG2-CD273-Ab	4.40435e-07	0.301949	0.879	0.817	0.000258095
16	NR4A1	4.88184e-07	0.691775	0.95	0.521	0.000286076
16	BTLA	7.97151e-07	0.274191	0.243	0.074	0.00046713
16	EGR3	8.21507e-07	0.659924	0.936	0.481	0.000481403
16	DUSP4	2.49046e-06	0.54144	0.521	0.188	0.00145941
16	IL3	4.74903e-06	2.58303	0.321	0.095	0.00278293
16	CSF2	8.41734e-06	1.87825	0.543	0.172	0.00493256
16	SGK1	9.22478e-06	0.414113	0.464	0.223	0.00540572
16	CD3D	1.588e-05	0.302829	0.936	0.736	0.00930569
16	IL10	5.26657e-05	0.769248	0.279	0.11	0.0308621
16	GAPDH	0.000147434	0.267277	0.943	0.95	0.0863965
16	IRF4	0.000152632	0.49243	0.743	0.348	0.0894425
16	TNFSF8	0.000278601	0.335796	0.186	0.054	0.16326
16	TRAC	0.000335449	0.28386	0.971	0.848	0.196573
16	REL	0.00214879	0.354127	0.957	0.598	1
16	CCR7-CD197-Ab	0.00224543	0.2957	0.986	0.916	1
16	NFKB1	0.00625707	0.273785	0.907	0.607	1
16	IKZF2	0.00723787	0.253219	0.336	0.25	1
17	CCL4	1.21632e-20	2.65658	0.98	0.555	7.12762e-18
17	TNF	1.79098e-20	2.39392	0.96	0.493	1.04952e-17
17	IFNG	2.46453e-19	2.83866	0.96	0.464	1.44422e-16
17	IKZF3	1.37776e-18	0.547512	0.594	0.191	8.07369e-16
17	GAPDH	1.86548e-15	0.656298	0.96	0.95	1.09317e-12
17	ZEB2	1.90043e-15	0.780547	0.762	0.175	1.11365e-12
17	TGIF1	1.24961e-13	0.766171	0.891	0.46	7.3227e-11
17	ZFP36L1	4.24924e-13	0.856031	0.96	0.817	2.49005e-10
17	CD226	5.77369e-13	0.25003	0.297	0.056	3.38338e-10
17	CCL3	6.78004e-13	2.48825	0.98	0.347	3.9731e-10
17	HLA-A	6.18245e-12	0.383736	1	0.999	3.62291e-09
17	CBLB	2.01171e-11	0.450689	0.564	0.241	1.17886e-08
17	FYN	4.2631e-11	0.44184	0.941	0.855	2.49818e-08
17	STAT4	8.15834e-11	0.44227	0.703	0.36	4.78079e-08
17	TAGAP	1.64567e-10	0.526205	0.861	0.582	9.6436e-08
17	GZMB	3.47324e-10	1.82029	0.98	0.343	2.03532e-07
17	CNOT2	5.29185e-10	0.450502	0.683	0.304	3.10102e-07
17	RAB27A	7.7032e-10	0.340962	0.475	0.23	4.51408e-07
17	XBP1	8.24047e-10	0.581562	0.743	0.497	4.82891e-07
17	APOBEC3G	2.04602e-08	0.644041	0.822	0.385	1.19897e-05
17	CD226-CD226-Ab	5.76102e-08	0.467077	0.98	0.991	3.37596e-05
17	ITGAM-CD11b:M1-70-Ab	8.06055e-08	1.03187	0.98	0.623	4.72348e-05
17	RORA	1.91489e-07	0.347808	0.614	0.361	0.000112213
17	PIK3CG	1.96596e-07	0.272798	0.317	0.155	0.000115205
17	FASLG	3.22978e-07	0.442935	0.535	0.147	0.000189265
17	CCL5	3.40274e-07	1.15915	0.96	0.459	0.000199401
17	NR4A3	7.69852e-07	0.840369	0.931	0.508	0.000451133
17	CD40LG-CD154-Ab	8.75619e-07	1.00683	0.941	0.675	0.000513113
17	TNFSF14	2.85961e-06	0.707412	0.752	0.25	0.00167573
17	SLC2A3	4.49974e-06	0.447342	0.832	0.561	0.00263685
17	DUSP5	7.0326e-06	0.321664	0.465	0.232	0.0041211
17	TGFBR2	1.02269e-05	0.302696	0.634	0.477	0.00599298
17	HLA-DPB1	1.51794e-05	0.479086	0.762	0.449	0.00889513
17	MIR222HG	1.9497e-05	0.306235	0.356	0.153	0.0114252
17	PTPRC-CD45RO-Ab	7.1269e-05	0.569906	0.99	0.825	0.0417636
17	C10orf54	7.17175e-05	0.310769	0.802	0.644	0.0420265
17	MAF	0.000216751	0.340722	0.436	0.222	0.127016
17	NR4A1	0.00023929	0.591629	0.931	0.522	0.140224
17	GIMAP5	0.00046045	0.256159	0.673	0.453	0.269824
17	BTG1	0.00159499	0.26073	0.97	0.984	0.934665
17	CCL4L2	0.00206083	1.50786	0.772	0.16	1
17	ANXA1	0.00243227	0.431025	0.842	0.634	1
17	BHLHE40	0.00389054	0.309733	0.644	0.423	1
17	XCL2	0.00424549	0.815118	0.931	0.585	1
17	EGR3	0.0056494	0.42877	0.891	0.482	1
17	PDCD1-CD279-Ab	0.00739922	0.445574	0.99	0.836	1
17	CD40LG	0.00777166	0.639467	0.881	0.363	1
Summary statistics of the differentially expressed markers in each identified cluster from the integrated resting and in vitro stimulated analysis (n = 20,656).
